# Genetic Regulation of the Metabolome Differs by Sex, Alzheimer’s Disease Stage, and Plasma Biomarker Status

**DOI:** 10.1101/2025.02.26.25322932

**Authors:** Jaclyn M. Eissman, Min Qiao, Vrinda Kalia, Marielba Zerlin-Esteves, Dolly Reyes-Dumeyer, Angel Piriz, Saurabh Dubey, Renu Nandakumar, Annie J. Lee, Rafael A. Lantigua, Martin Medrano, Diones Rivera Mejia, Lawrence S. Honig, Clifton L. Dalgard, Gary W Miller, Richard Mayeux, Badri N. Vardarajan

**Author notes:** Address Correspondence to: Badri N. Vardarajan, PhD, Taub Institute, G.H. Sergievsky Center, Columbia University, New York, NY 10032.

## Abstract

We investigated genetic regulators of circulating plasma metabolites to identify pathways underlying biochemical changes in clinical and biomarker-assisted diagnosis of Alzheimer’s disease (AD). We computed metabolite quantitative trait loci by using whole genome sequencing and small molecule plasma metabolites from 229 older adults with clinical AD and 322 age-matched healthy controls. Unbiased associations between 6,881 metabolites and 332,772 common genetic variants were tested, adjusted for age, sex, and both metabolomic and genomic principal components. We identified 72 novel and known SNP-metabolite associations spanning 66 genes and 12 metabolite classes, including *PYROXD2* and N6-methyllysine, *FAAH* and myristoylglycine, as well as *FADS2* and arachidonic acid. In addition, we found differences in genetic regulation of metabolites among individuals with clinically defined AD compared to AD defined by a published plasma P-tau181 level cut-off. We also found more SNP-metabolite associations among males compared to females. In summary, we identified sex- and disease-specific genetic regulators of plasma metabolites and unique biological mechanisms of genetic perturbations in AD.

## Supplemental Tables 1-12 for "Genetic Regulation of the Metabolome Differs by Sex, Alzheimer’s Disease Stage, and Plasma Biomarker Status" (part 1 of 2)

### Sheet: TOC
Table of Contents for Supplementary File
Table 1	Metabolite-QTLs (Met-QTLs) significant after genome-wide false-discovery rate (FDR) correction, FDR<0.05, among Full Sample
Table 2	Met-QTLs significant after genome-wide false-discovery rate correction, FDR<0.05, among all Clinical Controls
Table 3	Met-QTLs significant after genome-wide false-discovery rate correction, FDR<0.05, among all Clinical AD Cases
Table 4	Met-QTLs significant after genome-wide false-discovery rate correction, FDR<0.05, among all Biomarker-Negative Controls
Table 5	Met-QTLs significant after genome-wide false-discovery rate correction, FDR<0.05, among all Biomarker-Supported AD Cases
Table 6	Met-QTLs significant after genome-wide false-discovery rate correction, FDR<0.05, among all Males
Table 7	Met-QTLs significant after genome-wide false-discovery rate correction, FDR<0.05, among Male Clinical Controls
Table 8	Met-QTLs significant after genome-wide false-discovery rate correction, FDR<0.05, among Male Clinical AD Cases
Table 9	Met-QTLs significant after genome-wide false-discovery rate correction, FDR<0.05, among all Females
Table 10	Met-QTLs significant after genome-wide false-discovery rate correction, FDR<0.05, among Female Clinical Controls
Table 11	Met-QTLs significant after genome-wide false-discovery rate correction, FDR<0.05, among Female Clinical AD Cases
Table 12	Met-QTLs significant, p<10e-4, from AD Candidate Gene Analysis among Full Sample

### Sheet: Table 1
Supplementary Table 1. Significant Met-QTLs among Full Sample
Metabolite_Name	HMDB_ID	Super.class	Main.class	Sub.class	Gene	CHR	SNP	Beta	P	P.FDR
N(6)-Methyllysine	HMDB0002038	Organic acids	Amino acids and peptides	Amino acids	PYROXD2	chr10	10:98415720	1.115	1.82686e-37	1.97759e-28
N(6)-Methyllysine	HMDB0002038	Organic acids	Amino acids and peptides	Amino acids	PYROXD2	chr10	10:98364318	1.04326	6.6568e-33	3.60302e-24
NA-Gly 14:0	HMDB13250	Fatty Acyls	Fatty amides	N-acyl amines	FAAH	chr1	1:46413890	0.227852	6.17221e-24	7.45168e-15
NA-Gly 14:0	HMDB13250	Fatty Acyls	Fatty amides	N-acyl amines	FAAHP1	chr1	1:46432026	0.218761	7.6116e-23	3.82299e-14
NA-Gly 14:0	HMDB13250	Fatty Acyls	Fatty amides	N-acyl amines	FAAHP1	chr1	1:46427139	-0.298607	2.38406e-17	7.19566e-09
NA-Gly 14:0	HMDB13250	Fatty Acyls	Fatty amides	N-acyl amines	NSUN4	chr1	1:46377860	0.181337	1.06773e-15	2.57814e-07
Pyridoxamine	HMDB0001431	Alkaloids	Pyridine alkaloids	Nicotinic acid alkaloids	PYROXD2	chr10	10:98415720	0.781565	4.43362e-11	0.00137653
LPC 20:4(5Z8Z11Z14Z)*	HMDB10395	Glycerophospholipids	Glycerophosphocholines	LPC	FADS2	chr11	11:61851136	0.166814	9.98537e-11	0.00241509
Dehydroepiandrosterone sulfate	HMDB0001032	Sterol Lipids	Steroids	C19 Steroids	GPR151	chr5	5:146544172	1.02143	2.58911e-10	0.00578855
Carboxyphosphamide	HMDB60449	Organic nitrogen compounds	Organonitrogen compounds	Nitrogen mustard compounds	SRD5A1P1	chrX	X:139443543	0.710662	3.26627e-10	0.00616149
Ergothioneine	HMDB0003045	Organic acids	Amino acids and peptides	Amino acids	ARL15	chr5	5:53923367	0.735504	4.29062e-10	0.00654173
LPC 20:4(5Z8Z11Z14Z)*	HMDB10395	Glycerophospholipids	Glycerophosphocholines	LPC	FADS2	chr11	11:61856321	0.287668	5.02715e-10	0.00705474
2,6-Diaminopimelic acid	HMDB0001370	Organic acids	Amino acids and peptides	Amino acids	SYT14	chr1	1:210059455	0.344672	5.17694e-10	0.00791152
2-Hydroxy-3-methyl-pentanoic acid	HMDB00317	Fatty Acyls	Fatty acids	Hydroxy FA	GDPD4	chr11	11:77217108	0.634527	5.25429e-10	0.00792935
Methyl linoleate	HMDB34381	Fatty Acyls	Fatty acids	Fatty esters	MIR4300HG	chr11	11:81516922	-0.320213	5.38848e-10	0.00803147
Isorhamnetin	HMDB02655	Polyketides	Flavonoids	Flavones and Flavonols	LINC00351	chr13	13:85264046	0.444337	6.5447e-10	0.00833492
N-Acetylaspartic acid	HMDB0000812	Organic acids	Amino acids and peptides	Amino acids	MALRD1	chr10	10:19115057	0.346461	8.28914e-10	0.0105342
Xylose	HMDB00098	Carbohydrates	Monosaccharides	Pentoses	LAMA4	chr6	6:112160748	0.575428	9.75666e-10	0.011597
Pseudouridine	HMDB0000767	Nucleic acids	Pyrimidines	Pyrimidine ribonucleosides	ELDR	chr7	7:55267789	0.431026	1.23281e-09	0.0131714
Carnosol	HMDB02121	Prenol Lipids	Isoprenoids	Other Isoprenoids	ADGRL4	chr1	1:79183891	0.760764	1.4539e-09	0.0148753
Edetic acid	HMDB15109	Organic acids	Carboxylic acids	Tetracarboxylic acids	LINC02709	chr11	11:9759409	0.333393	1.71468e-09	0.0155979
19-Norandrosterone	HMDB02697	Sterol Lipids	Steroids	C18 Steroids	LINC02006	chr3	3:153348003	0.623526	2.22891e-09	0.0199912
Carnosol	HMDB02121	Prenol Lipids	Isoprenoids	Other Isoprenoids	TMEM209	chr7	7:130166576	0.829377	2.34593e-09	0.0205125
1-Deoxy-D-glucitol	HMDB0041500	Fatty Acyls	Fatty alcohols	Fatty alcohols	SEC23IP	chr10	10:119891801	0.831158	2.91715e-09	0.0219294
N-Acetylaspartic acid	HMDB0000812	Organic acids	Amino acids and peptides	Amino acids	PTGES3	chr12	12:56688274	0.329936	3.09907e-09	0.0224747
Methyl vanillate	HMDB0240266	Polyketides	Phenolic acids	Phenolic acids	MIR1269A	chr4	4:66735249	-1.51753	3.13794e-09	0.0224747
LPC 20:4(5Z8Z11Z14Z)*	HMDB10395	Glycerophospholipids	Glycerophosphocholines	LPC	FADS2	chr11	11:61856321	0.226415	3.39804e-09	0.0237146
2-Pyrrolidinone	HMDB02039	Organoheterocyclic compounds	Pyrrolidones	Pyrrolidones	ZNF346	chr5	5:177040211	-0.417655	3.41751e-09	0.0237146
N-Acetylglutamine	HMDB0006029	Organic acids	Amino acids and peptides	Amino acids	CRIM1-DT	chr2	2:36336281	0.380455	4.13704e-09	0.0252676
Carboxyphosphamide	HMDB60449	Organic nitrogen compounds	Organonitrogen compounds	Nitrogen mustard compounds	RXRA	chr9	9:134398879	0.540161	3.97994e-09	0.0252676
1-Deoxy-D-glucitol	HMDB0041500	Fatty Acyls	Fatty alcohols	Fatty alcohols	SLC40A1	chr2	2:189609773	0.58843	4.1813e-09	0.0271035
Simvastatin	HMDB05007	Organoheterocyclic compounds	Delta valerolactones	Delta valerolactones	MACROD2	chr20	20:15584495	0.766399	4.68284e-09	0.0271561
Tetracosahexaenoic acid	HMDB02007	Fatty Acyls	Fatty acids	Unsaturated FA	COLEC12	chr18	18:458505	2.04695	4.33159e-09	0.0271822
1-Deoxy-D-glucitol	HMDB0041500	Fatty Acyls	Fatty alcohols	Fatty alcohols	FSTL5	chr4	4:161581565	0.520141	4.39432e-09	0.0271822
CAR 10:0	HMDB0000651	Fatty Acyls	Fatty esters	Acyl carnitines	NBEAP1	chr15	15:20734758	1.2976	4.68602e-09	0.0281814
2-Aminoacrylic acid	HMDB03609	Organic acids	Amino acids and peptides	Amino acids	CPEB1	chr15	15:82638926	0.688914	5.19181e-09	0.0288752
2-Hydroxyethanesulfonate	HMDB03903	Organic acids	Sulfonic acids	Sulfonic acids	ADGRL3	chr4	4:61943027	0.586505	5.20439e-09	0.0288752
(S)-9-Hydroxy-10-undecenoic acid	HMDB32662	Fatty Acyls	Fatty acids	Hydroxy FA	LINC02422	chr12	12:31917771	0.658064	5.44692e-09	0.0293738
10-Hydroxydecanoic acid	HMDB02203	Fatty Acyls	Fatty acids	Hydroxy FA	DHRS4L1	chr14	14:24009846	-0.403875	5.5081e-09	0.0293738
4-Hydroxyphenylpyruvic acid	HMDB00707	Organic acids	Phenylpropanoids	Cinnamic acids	UMAD1	chr7	7:7779139	0.716074	5.4214e-09	0.0293738
1-Deoxy-D-glucitol	HMDB0041500	Fatty Acyls	Fatty alcohols	Fatty alcohols	FBXO27	chr19	19:39004124	0.838762	5.16077e-09	0.0302417
Methionine sulfoxide	HMDB0002005	Organic acids	Amino acids and peptides	Amino acids	LOC100506990	chr8	8:12524439	2.68705	5.34868e-09	0.0307978
CAR 12:1(2E)	HMDB13326	Fatty Acyls	Fatty esters	Acyl carnitines	PDXDC1	chr16	16:14984027	1.26365	5.58691e-09	0.0318309
3-(Methylthio)-1-propanol	HMDB31716	Organosulfur compounds	Dialkylthioethers	Dialkylthioethers	PHTF2	chr7	7:77973215	1.17241	6.27787e-09	0.0321155
Capric acid	HMDB00511	Fatty Acyls	Fatty acids	Saturated FA	LINC02751	chr11	11:15796776	1.05143	7.1725e-09	0.0343625
Ciliatine	HMDB0011747	Organic acids	Organic phosphonic acids	Organic phosphonic acids	CUL1	chr7	7:148686217	0.457774	7.65247e-09	0.0353977
Metalaxyl	HMDB31802	Organic acids	Amino acids and peptides	Amino acids	MIR4771-1	chr2	2:87138408	1.65611	6.72114e-09	0.0355966
Malathion	HMDB14910	Fatty Acyls	Fatty acids	Fatty esters	ADAM12	chr10	10:126226447	-0.615426	7.05299e-09	0.0361844
Edetic acid	HMDB15109	Organic acids	Carboxylic acids	Tetracarboxylic acids	SLC13A5	chr17	17:6673653	0.318726	7.78267e-09	0.0367711
3-Ketopalmitic acid	HMDB10733	Fatty Acyls	Fatty acids	Oxo FA	CHODL-AS1	chr21	21:17861378	1.31642	7.93421e-09	0.0367711
N-Acetylglutamine	HMDB0006029	Organic acids	Amino acids and peptides	Amino acids	SLC25A5	chrX	X:119498655	0.364572	8.44346e-09	0.0375418
Dimethylmalonic acid	HMDB0002001	Fatty Acyls	Fatty acids	Dicarboxylic acids	FOCAD	chr9	9:20671213	0.695783	8.68736e-09	0.0380008
Edetic acid	HMDB15109	Organic acids	Carboxylic acids	Tetracarboxylic acids	LOC101928008	chr11	11:9882624	0.336321	8.54352e-09	0.0380593
1-Deoxy-D-glucitol	HMDB0041500	Fatty Acyls	Fatty alcohols	Fatty alcohols	CDKN2AIP	chr4	4:183436691	0.804934	8.51516e-09	0.0380593
Carnosol	HMDB02121	Prenol Lipids	Isoprenoids	Other Isoprenoids	MACROD2	chr20	20:14117058	0.988658	9.14392e-09	0.0385994
5,6-Dihydrouridine	HMDB00497	Nucleic acids	Pyrimidines	Pyrimidine ribonucleosides	PTPRE	chr10	10:128065245	0.24038	9.04906e-09	0.0388717
Isorhamnetin	HMDB02655	Polyketides	Flavonoids	Flavones and Flavonols	WASHC2C	chr10	10:45769243	0.706422	9.32261e-09	0.0395757
N-Acetylaspartic acid	HMDB0000812	Organic acids	Amino acids and peptides	Amino acids	IQGAP1	chr15	15:90419739	0.315543	1.01157e-08	0.0413874
Malathion	HMDB14910	Fatty Acyls	Fatty acids	Fatty esters	PDE6C	chr10	10:93611273	0.561244	1.02376e-08	0.0418197
Arabitol	HMDB0001851	Carbohydrates	Monosaccharides	Sugar alcohols	HCN1	chr5	5:46427329	-0.369367	1.09436e-08	0.0433501
N,N-Dimethylurea	HMDB29198	Organic acids	Organic carbonic acids	Ureas	MIR3201	chr22	22:48087011	1.56957	1.13663e-08	0.0437049
Ethosuximide	HMDB14731	Organoheterocyclic compounds	Pyrrolines	Pyrrolines	FRG2C	chr3	3:75666737	0.718943	1.12999e-08	0.0437049
Pyrazinamide	HMDB14483	Organoheterocyclic compounds	Pyrazines	Pyrazinecarboxamides	HCN4	chr15	15:73392725	1.97556	1.16594e-08	0.0444414
Carboxyphosphamide	HMDB60449	Organic nitrogen compounds	Organonitrogen compounds	Nitrogen mustard compounds	LINC02676	chr10	10:8863971	0.488504	1.21831e-08	0.0458826
Cysteic acid	HMDB0002757	Organic acids	Amino acids and peptides	Amino acids	TNFSF9	chr19	19:6552251	1.148	1.22739e-08	0.0459287
Homophytanic acid	HMDB02337	Prenol Lipids	Isoprenoids	C20 isoprenoids	MAML3	chr4	4:139722357	1.14131	1.2731e-08	0.0469601
Tetracosahexaenoic acid	HMDB02007	Fatty Acyls	Fatty acids	Unsaturated FA	PNOC	chr8	8:28289651	2.17772	1.31605e-08	0.0477867
1-Pyrroline-5-carboxylic acid	HMDB01301	Organoheterocyclic compounds	Pyrrolines	Pyrrolines	MFFP3	chrX	X:45669043	0.406158	1.32327e-08	0.0477867
Carnosol	HMDB02121	Prenol Lipids	Isoprenoids	Other Isoprenoids	ZNF678	chr1	1:227507823	1.093	1.36658e-08	0.0482731
N-Acetylglycine	HMDB0000532	Organic acids	Amino acids and peptides	Amino acids	KLHL1	chr13	13:69865522	0.718659	1.49513e-08	0.0497327
N-Acetylglutamine	HMDB0006029	Organic acids	Amino acids and peptides	Amino acids	ABCA13	chr7	7:48417148	0.368411	1.50465e-08	0.0497327
N-Acetylaspartic acid	HMDB0000812	Organic acids	Amino acids and peptides	Amino acids	RPF2	chr6	6:110988662	0.329212	1.55518e-08	0.0497399

### Sheet: Table 2
Supplementary Table 2. Significant Met-QTLs among all Clinical Controls
Metabolite_Name	HMDB_ID	Super.class	Main.class	Sub.class	Gene	CHR	SNP	Beta	P	P.FDR
N(6)-Methyllysine	HMDB0002038	Organic acids	Amino acids and peptides	Amino acids	PYROXD2	chr10	10:98415720	1.04475	8.14649e-22	8.81863e-13
N(6)-Methyllysine	HMDB0002038	Organic acids	Amino acids and peptides	Amino acids	PYROXD2	chr10	10:98364318	1.01544	1.48609e-19	8.04352e-11
NA-Gly 14:0	HMDB13250	Fatty Acyls	Fatty amides	N-acyl amines	FAAHP1	chr1	1:46432026	0.218458	1.36521e-14	4.12054e-06
NA-Gly 14:0	HMDB13250	Fatty Acyls	Fatty amides	N-acyl amines	FAAH	chr1	1:46413890	0.210805	1.17011e-13	2.35446e-05
Isorhamnetin	HMDB02655	Polyketides	Flavonoids	Flavones and Flavonols	NBEA	chr13	13:35333283	1.08558	1.83685e-12	0.000180764
Malathion	HMDB14910	Fatty Acyls	Fatty acids	Fatty esters	BIRC2	chr11	11:102364186	0.63664	2.05011e-12	0.000184938
NA-Gly 14:0	HMDB13250	Fatty Acyls	Fatty amides	N-acyl amines	FAAHP1	chr1	1:46427139	-0.306281	9.57984e-12	0.000378684
2-Hydroxyadipic acid	HMDB00321	Fatty Acyls	Fatty acids	Dicarboxylic acids	SLC38A8	chr16	16:84013424	1.04371	4.25521e-11	0.000856218
1-Deoxy-D-glucitol	HMDB0041500	Fatty Acyls	Fatty alcohols	Fatty alcohols	LOC101927798	chr8	8:133773633	0.987266	2.60359e-11	0.00100612
CAR 12:1(2E)	HMDB13326	Fatty Acyls	Fatty esters	Acyl carnitines	CFAP46	chr10	10:132832398	1.62197	3.71283e-11	0.00108626
1-Deoxy-D-glucitol	HMDB0041500	Fatty Acyls	Fatty alcohols	Fatty alcohols	PCSK6	chr15	15:101403345	0.724493	4.67559e-11	0.00120509
1-Deoxy-D-glucitol	HMDB0041500	Fatty Acyls	Fatty alcohols	Fatty alcohols	MIR1-1HG-AS1	chr20	20:62534448	0.738167	6.38028e-11	0.00142737
LPC 22:6(4Z7Z10Z13Z16Z19Z)*	HMDB10404	Glycerophospholipids	Glycerophosphocholines	LPC	PRKAG2	chr7	7:151832229	0.769815	9.33683e-11	0.00174262
Carnosol	HMDB02121	Prenol Lipids	Isoprenoids	Other Isoprenoids	ZNF678	chr1	1:227507823	2.07568	1.25837e-10	0.00192306
2-Methylcitric acid	HMDB0000379	Organic acids	Carboxylic acids	Tricarboxylic acids	KCNJ3	chr2	2:154682843	0.420888	1.371e-10	0.00204346
5,6-Dihydrouridine	HMDB00497	Nucleic acids	Pyrimidines	Pyrimidine ribonucleosides	FAM155B	chrX	X:69403207	0.422143	1.26145e-10	0.00220247
NA-Gly 14:0	HMDB13250	Fatty Acyls	Fatty amides	N-acyl amines	NSUN4	chr1	1:46377860	0.180622	2.29952e-10	0.00269534
Isorhamnetin	HMDB02655	Polyketides	Flavonoids	Flavones and Flavonols	SDK1	chr7	7:3698455	0.903669	1.8577e-10	0.00272109
Carnosol	HMDB02121	Prenol Lipids	Isoprenoids	Other Isoprenoids	ADGRL4	chr1	1:79183891	1.29694	2.54047e-10	0.00286645
LPC 28:0	HMDB29206	Glycerophospholipids	Glycerophosphocholines	LPC	LINC01247	chr2	2:6347439	0.256015	2.31969e-10	0.00298939
Malathion	HMDB14910	Fatty Acyls	Fatty acids	Fatty esters	XRCC2	chr7	7:152618625	0.700692	2.51608e-10	0.00313066
Ribitol	HMDB00508	Carbohydrates	Monosaccharides	Sugar alcohols	GOLGA6A	chr15	15:74078130	0.377384	2.9365e-10	0.00338168
Barbituric acid	HMDB41833	Nucleic acids	Pyrimidines	Barbituric acid derivatives	PRR5	chr22	22:44731859	1.74208	4.13966e-10	0.00378606
3-Methylindole	HMDB00466	Alkaloids	Tryptophan alkaloids	Simple indole alkaloids	FAM83B	chr6	6:54831887	1.03255	4.21334e-10	0.00378606
Malathion	HMDB14910	Fatty Acyls	Fatty acids	Fatty esters	PCDH1	chr5	5:141864791	0.56961	4.00588e-10	0.00394218
5,6-Dihydrouridine	HMDB00497	Nucleic acids	Pyrimidines	Pyrimidine ribonucleosides	BRDTP1	chrX	X:95944625	0.332794	4.04771e-10	0.00394745
Stearic acid	HMDB00827	Fatty Acyls	Fatty acids	Saturated FA	LOC100506274	chr2	2:7274931	1.00537	4.90381e-10	0.00405504
4Z-Decenedioic acid	HMDB00603	Fatty Acyls	Fatty acids	Dicarboxylic acids	DMD	chrX	X:32034847	0.878548	4.8851e-10	0.00405504
Citraconic acid	HMDB0000634	Fatty Acyls	Fatty acids	Dicarboxylic acids	LINC01814	chr2	2:8483524	1.06427	7.1109e-10	0.00486628
Carboxyphosphamide	HMDB60449	Organic nitrogen compounds	Organonitrogen compounds	Nitrogen mustard compounds	LINC00989	chr4	4:79647133	0.88713	6.97838e-10	0.00486628
3-(Methylthio)-1-propanol	HMDB31716	Organosulfur compounds	Dialkylthioethers	Dialkylthioethers	MOCS1	chr6	6:40123920	1.62986	7.13438e-10	0.00486628
Xylose	HMDB00098	Carbohydrates	Monosaccharides	Pentoses	LAMA4	chr6	6:112160748	0.838797	7.39563e-10	0.0049604
2-Aminoacrylic acid	HMDB03609	Organic acids	Amino acids and peptides	Amino acids	TEKT4P2	chr21	21:9152055	1.03262	7.80387e-10	0.0051767
1-Deoxy-D-glucitol	HMDB0041500	Fatty Acyls	Fatty alcohols	Fatty alcohols	HEPH	chrX	X:66231731	0.871365	8.36181e-10	0.00559638
Ala-Ser	HMDB28696	Organic acids	Amino acids and peptides	Dipeptides	LINC01899	chr18	18:72144237	0.735911	8.96172e-10	0.00580906
Sphinganine 1-phosphate	HMDB01383	Sphingolipids	Sphingoid bases	Sphingoid base 1-P	CSMD1	chr8	8:3785965	0.865652	9.42389e-10	0.00583458
Pyruvic acid	HMDB00243	Organic acids	Short-chain acids	Short-chain acids	ADAMTS6	chr5	5:65427913	1.53868	9.66507e-10	0.00586362
13-Oxo-ODE	HMDB04668	Fatty Acyls	Octadecanoids	KODE	VPREB1	chr22	22:22243628	1.29712	1.24657e-09	0.00717776
1-Pyrroline-5-carboxylic acid	HMDB01301	Organoheterocyclic compounds	Pyrrolines	Pyrrolines	SYNE3	chr14	14:95372064	1.09139	1.2645e-09	0.00720437
Xylose	HMDB00098	Carbohydrates	Monosaccharides	Pentoses	TRAPPC9	chr8	8:140457748	1.07872	1.54947e-09	0.00763281
3-Oxotetradecanoic acid	HMDB10730	Fatty Acyls	Fatty acids	Oxo FA	ATF7IP	chr12	12:14230232	1.0821	1.57327e-09	0.00765888
4-Nitrophenol	HMDB01232	Benzenoids	Phenols	Nitrophenols	GNAS	chr20	20:58909879	1.7257	1.58013e-09	0.00766141
Isorhamnetin	HMDB02655	Polyketides	Flavonoids	Flavones and Flavonols	LINC01737	chr1	1:230562767	0.833842	1.51894e-09	0.00769372
Captopril	HMDB15328	Organic acids	Amino acids and peptides	Amino acids	RCC2	chr1	1:17404676	1.2964	1.56968e-09	0.00775887
cis-4-Hydroxycyclohexylacetic acid	HMDB00451	Organic oxygen compounds	Alcohols and polyols	Cyclohexanols	LINC00567	chr13	13:110796768	1.5015	1.63478e-09	0.00783199
Simvastatin	HMDB05007	Organoheterocyclic compounds	Delta valerolactones	Delta valerolactones	LASTR	chr10	10:5604931	0.708265	1.70954e-09	0.00793094
3-Methylindole	HMDB00466	Alkaloids	Tryptophan alkaloids	Simple indole alkaloids	MIR4454	chr4	4:162810354	0.895223	1.78654e-09	0.00796286
Methylmalonic acid	HMDB00202	Fatty Acyls	Fatty acids	Dicarboxylic acids	LOC101929130	chr3	3:187318426	0.782302	1.89139e-09	0.0082139
Tartaric acid	HMDB00956	Carbohydrates	Monosaccharides	Sugar acids	EBF2	chr8	8:26164449	1.24338	2.08521e-09	0.00880235
Ergothioneine	HMDB0003045	Organic acids	Amino acids and peptides	Amino acids	USP42	chr7	7:6085624	-0.761718	1.89539e-09	0.0088059
1-Deoxy-D-glucitol	HMDB0041500	Fatty Acyls	Fatty alcohols	Fatty alcohols	ADRA2C	chr4	4:3826307	0.779865	1.96935e-09	0.0089664
N-Acetylaspartic acid	HMDB0000812	Organic acids	Amino acids and peptides	Amino acids	SARDH	chr9	9:133670555	0.442583	2.26493e-09	0.00909898
(R)-Dihydrolipoic acid	HMDB12210	Fatty Acyls	Fatty acids	Thia FA	SLC25A37	chr8	8:23526470	1.1474	2.34417e-09	0.00918866
Gly-Gly	HMDB0011733	Organic acids	Amino acids and peptides	Dipeptides	FKBP9P1	chr7	7:55691607	0.423819	2.53469e-09	0.00941576
LPC 28:0	HMDB29206	Glycerophospholipids	Glycerophosphocholines	LPC	DTX2	chr7	7:76504461	0.218223	2.18955e-09	0.00951891
4Z-Decenedioic acid	HMDB00603	Fatty Acyls	Fatty acids	Dicarboxylic acids	DUSP4	chr8	8:29308733	0.754593	2.6112e-09	0.00964066
24S-Hydroxycholesterol	HMDB01419	Sterol Lipids	Sterols	Oxysterols	GLRX3	chr10	10:130452266	1.43394	2.55418e-09	0.0102859
Dimethylglycine	HMDB00092	Organic acids	Amino acids and peptides	Amino acids	FAM74A4	chr9	9:61521313	1.51544	2.60996e-09	0.0103508
24S-Hydroxycholesterol	HMDB01419	Sterol Lipids	Sterols	Oxysterols	MIR548XHG	chr21	21:19315615	1.35761	2.93396e-09	0.0109142
24S-Hydroxycholesterol	HMDB01419	Sterol Lipids	Sterols	Oxysterols	LINC00396	chr13	13:109978704	0.742243	3.12213e-09	0.0112658
Simvastatin	HMDB05007	Organoheterocyclic compounds	Delta valerolactones	Delta valerolactones	PLXDC2	chr10	10:19932125	0.711671	3.46743e-09	0.0114691
LPC 28:0	HMDB29206	Glycerophospholipids	Glycerophosphocholines	LPC	LOC102724238	chr9	9:39892428	0.186672	3.27763e-09	0.011474
Isorhamnetin	HMDB02655	Polyketides	Flavonoids	Flavones and Flavonols	ITGA11	chr15	15:68318017	0.797157	3.41498e-09	0.0115523
Sphinganine 1-phosphate	HMDB01383	Sphingolipids	Sphingoid bases	Sphingoid base 1-P	GLT1D1	chr12	12:128970173	1.00878	3.6399e-09	0.0116255
Methylmalonic acid	HMDB00202	Fatty Acyls	Fatty acids	Dicarboxylic acids	PAPOLA	chr14	14:96596433	0.825485	3.74511e-09	0.0117746
Ciliatine	HMDB0011747	Organic acids	Organic phosphonic acids	Organic phosphonic acids	KCNG1	chr20	20:51187305	0.520447	4.14338e-09	0.0123209
Citraconic acid	HMDB0000634	Fatty Acyls	Fatty acids	Dicarboxylic acids	NAIF1	chr9	9:128049577	0.977388	4.28408e-09	0.012463
Arabitol	HMDB0001851	Carbohydrates	Monosaccharides	Sugar alcohols	HCN1	chr5	5:46427329	-0.603183	3.94392e-09	0.0126311
2,4-Diaminobutyric acid	HMDB0006284	Fatty Acyls	Fatty acids	Amino FA	RNASE3	chr14	14:20868828	0.336916	4.60747e-09	0.0128763
Cascarillin	HMDB36836	Prenol Lipids	Isoprenoids	C20 isoprenoids	ZNF678	chr1	1:227507823	1.30166	4.53398e-09	0.0128763
LPC 28:0	HMDB29206	Glycerophospholipids	Glycerophosphocholines	LPC	LINC02197	chr5	5:70635889	0.167999	4.33579e-09	0.0131471
Azelaic acid	HMDB00784	Fatty Acyls	Fatty acids	Dicarboxylic acids	ZFAND5	chr9	9:72400307	2.15474	5.10251e-09	0.013539
Citraconic acid	HMDB0000634	Fatty Acyls	Fatty acids	Dicarboxylic acids	PCDH15	chr10	10:55909122	0.869855	5.36291e-09	0.0138643
Proline	HMDB00162	Organic acids	Amino acids and peptides	Amino acids	TPCN1	chr12	12:113269042	0.812393	5.75125e-09	0.0142576
Malathion	HMDB14910	Fatty Acyls	Fatty acids	Fatty esters	CCDC33	chr15	15:74309641	-0.530451	5.03698e-09	0.0143867
19-Norandrosterone	HMDB02697	Sterol Lipids	Steroids	C18 Steroids	COL4A1	chr13	13:110240376	1.02213	6.12623e-09	0.0147334
Methylmalonic acid	HMDB00202	Fatty Acyls	Fatty acids	Dicarboxylic acids	EFCAB6	chr22	22:43721341	0.791897	6.09637e-09	0.0147334
Capric acid	HMDB00511	Fatty Acyls	Fatty acids	Saturated FA	LINC00662	chr19	19:27360839	2.1123	6.66374e-09	0.0154417
2-Methylglutaric acid	HMDB00422	Fatty Acyls	Fatty acids	Dicarboxylic acids	MDFIC2	chr3	3:70110575	1.46648	6.75452e-09	0.0155059
Tartaric acid	HMDB00956	Carbohydrates	Monosaccharides	Sugar acids	LINC02414	chr12	12:131570236	1.18678	6.91552e-09	0.0155476
2-Aminoacrylic acid	HMDB03609	Organic acids	Amino acids and peptides	Amino acids	GRAMD1C	chr3	3:113915484	1.00056	7.04641e-09	0.0156958
13S-HODE	HMDB04667	Fatty Acyls	Octadecanoids	HODE	BTBD2	chr19	19:2024380	1.54684	7.11206e-09	0.0157548
CAR 18:1	HMDB05065	Fatty Acyls	Fatty esters	Acyl carnitines	PCSK5	chr9	9:75601129	0.934282	6.03646e-09	0.0158202
Isobutyrylglycine	HMDB00730	Organic acids	Amino acids and peptides	Amino acids	LOC102723313	chr8	8:10752331	0.83561	6.13628e-09	0.0159677
5,6-Dihydrouridine	HMDB00497	Nucleic acids	Pyrimidines	Pyrimidine ribonucleosides	UBE2DNL	chrX	X:84871173	0.399934	6.57883e-09	0.016326
Behenic acid	HMDB00944	Fatty Acyls	Fatty acids	Saturated FA	LINC01346	chr1	1:4173128	2.41495	7.72613e-09	0.0164664
3-Ketopalmitic acid	HMDB10733	Fatty Acyls	Fatty acids	Oxo FA	PSD3	chr8	8:18814032	2.01195	6.69358e-09	0.0165053
Malathion	HMDB14910	Fatty Acyls	Fatty acids	Fatty esters	WWOX	chr16	16:78969261	0.580036	6.84697e-09	0.0166238
LPC 28:0	HMDB29206	Glycerophospholipids	Glycerophosphocholines	LPC	POM121L8P	chr22	22:21282371	0.201058	7.04056e-09	0.0168244
Arabitol	HMDB0001851	Carbohydrates	Monosaccharides	Sugar alcohols	OPCML	chr11	11:133475212	0.665067	7.16533e-09	0.0169798
Methyl vanillate	HMDB0240266	Polyketides	Phenolic acids	Phenolic acids	MIR1269A	chr4	4:66735249	-1.68643	8.33976e-09	0.0170365
Arabitol	HMDB0001851	Carbohydrates	Monosaccharides	Sugar alcohols	DOK2	chr8	8:21887400	0.718598	7.33363e-09	0.0171833
10-Hydroxydecanoic acid	HMDB02203	Fatty Acyls	Fatty acids	Hydroxy FA	ARSJ	chr4	4:113969476	-0.539849	8.64352e-09	0.0171916
3,4-Dihydroxyhydrocinnamic acid	HMDB0000423	Organic acids	Phenylpropanoids	Cinnamic acids	CWC15	chr11	11:94931634	-0.629274	8.8133e-09	0.0174431
1-Pyrroline-5-carboxylic acid	HMDB01301	Organoheterocyclic compounds	Pyrrolines	Pyrrolines	MFFP3	chrX	X:45669043	0.610823	7.4806e-09	0.0174522
trans-Aconitic acid	HMDB0000958	Organic acids	Carboxylic acids	Tricarboxylic acids	SRPX	chrX	X:38234912	2.65212	8.9246e-09	0.0175483
Carnosol	HMDB02121	Prenol Lipids	Isoprenoids	Other Isoprenoids	PDE10A	chr6	6:165657503	1.44347	8.99605e-09	0.0176187
Caproic acid	HMDB00535	Fatty Acyls	Fatty acids	Saturated FA	PTCHD1-AS	chrX	X:22570307	2.21451	9.02447e-09	0.0176298
Barbituric acid	HMDB41833	Nucleic acids	Pyrimidines	Barbituric acid derivatives	PARP11	chr12	12:3963343	1.31009	9.44198e-09	0.0180344
2-Methylcitric acid	HMDB00379	Organic acids	Carboxylic acids	Tricarboxylic acids	FLT1	chr13	13:28303742	1.26957	9.71916e-09	0.0183917
Glucose	HMDB0000122	Carbohydrates	Monosaccharides	Hexoses	PRR5	chr22	22:44669521	1.12612	9.88941e-09	0.0184909
Barbituric acid	HMDB41833	Nucleic acids	Pyrimidines	Barbituric acid derivatives	TENM3	chr4	4:182769796	1.63589	9.92014e-09	0.0184909
Dicyclohexyl disulfide	HMDB41448	Organosulfur compounds	Dialkyldisulfides	Dialkyldisulfides	FGFR2	chr10	10:121375105	-2.17917	9.96596e-09	0.0185106
10-Hydroxydecanoic acid	HMDB02203	Fatty Acyls	Fatty acids	Hydroxy FA	DHRS4L1	chr14	14:24009846	-0.495176	1.08951e-08	0.0192823
Glycolithocholic acid	HMDB0000698	Sterol Lipids	Bile acids	C24 Bile acids	F13A1	chr6	6:6269919	1.43049	1.13343e-08	0.0195483
Cascarillin	HMDB36836	Prenol Lipids	Isoprenoids	C20 isoprenoids	MIR2114	chrX	X:150224874	-1.53037	1.14747e-08	0.0195669
13S-HODE	HMDB04667	Fatty Acyls	Octadecanoids	HODE	RHBDD1	chr2	2:226880511	1.54572	1.16404e-08	0.0196841
Erythronic acid	HMDB00613	Carbohydrates	Monosaccharides	Sugar acids	ADGRA1-AS1	chr10	10:133051734	0.675637	1.17953e-08	0.0197341
2-Aminoacrylic acid	HMDB03609	Organic acids	Amino acids and peptides	Amino acids	GOLGA8H	chr15	15:23358266	0.795815	1.18343e-08	0.0197341
4Z-Decenedioic acid	HMDB00603	Fatty Acyls	Fatty acids	Dicarboxylic acids	TMPRSS2	chr21	21:41542676	0.6936	1.17753e-08	0.0197341
Methyl vanillate	HMDB0240266	Polyketides	Phenolic acids	Phenolic acids	OCA2	chr15	15:27767768	1.22273	1.29338e-08	0.0207645
CAR 14:1	HMDB02014	Fatty Acyls	Fatty esters	Acyl carnitines	PLPP1	chr5	5:55568144	0.605921	1.29625e-08	0.0207646
Gly-Gly	HMDB0011733	Organic acids	Amino acids and peptides	Dipeptides	RNASE9	chr14	14:20534715	-0.304748	1.30512e-08	0.0207915
3-Dehydroshikimate		Organic oxygen compounds	Alcohols and polyols	Cyclitols	PPARGC1A	chr4	4:23893384	0.452275	1.33e-08	0.0210315
4-Hydroxyphenylpyruvic acid	HMDB00707	Organic acids	Phenylpropanoids	Cinnamic acids	ZNF330	chr4	4:141193382	-0.707806	1.34581e-08	0.0211837
Cinnamoylglycine	HMDB0011621	Organic acids	Phenylpropanoids	Cinnamic acids	KNG1	chr3	3:186698407	-1.72377	1.40606e-08	0.0217075
N-Acetylaspartic acid	HMDB0000812	Organic acids	Amino acids and peptides	Amino acids	IGSF9	chr1	1:159942875	0.325947	1.44679e-08	0.0219645
2,5-Furandicarboxylic acid	HMDB0004812	Organoheterocyclic compounds	Furoic acids	Furoic acid derivatives	NUDT7	chr16	16:77727200	0.759093	1.4596e-08	0.0220203
Cascarillin	HMDB36836	Prenol Lipids	Isoprenoids	C20 isoprenoids	ADGRL4	chr1	1:79183891	1.27415	1.46228e-08	0.0220203
Docosapentaenoic acid (22n-6)	HMDB01976	Fatty Acyls	Fatty acids	Unsaturated FA	LINC02509	chr4	4:177054946	2.00431	1.47705e-08	0.0220698
5,6-Dihydrouridine	HMDB00497	Nucleic acids	Pyrimidines	Pyrimidine ribonucleosides	PTPRE	chr10	10:128065245	0.3415	1.17524e-08	0.0226775
4Z-Decenedioic acid	HMDB00603	Fatty Acyls	Fatty acids	Dicarboxylic acids	CDH20	chr18	18:61082275	0.73215	1.55725e-08	0.022848
Malathion	HMDB14910	Fatty Acyls	Fatty acids	Fatty esters	HOTTIP	chr7	7:27203602	-0.465387	1.22458e-08	0.0231974
Ribose 1,5-bisphosphate		Carbohydrates	Monosaccharides	Monosaccharide phosphates	ADARB1	chr21	21:45224550	0.643301	1.61799e-08	0.0232547
2-Methyl-3-hydroxy-5-formylpyridine-4-carboxylate	HMDB06954	Alkaloids	Pyridine alkaloids	Nicotinic acid alkaloids	STEAP4	chr7	7:88469750	-1.80454	1.60766e-08	0.0232547
Gly-His	HMDB28843	Organic acids	Amino acids and peptides	Dipeptides	DMD	chrX	X:31474757	2.16092	1.65579e-08	0.0236572
13S-HODE	HMDB04667	Fatty Acyls	Octadecanoids	HODE	ATP2C2	chr16	16:84361735	0.858105	1.69036e-08	0.0238129
CAR 14:0	HMDB0005066	Fatty Acyls	Fatty esters	Acyl carnitines	PRDM16	chr1	1:3352496	0.933555	1.31636e-08	0.0238777
Gly-Gly	HMDB0011733	Organic acids	Amino acids and peptides	Dipeptides	MN1	chr22	22:27660787	0.353373	1.79963e-08	0.0244519
5,6-Dihydrouridine	HMDB00497	Nucleic acids	Pyrimidines	Pyrimidine ribonucleosides	SAGE2P	chrX	X:135673488	0.307554	1.41911e-08	0.0246977
Threonine	HMDB00167	Organic acids	Amino acids and peptides	Amino acids	CDH11	chr16	16:65060356	0.974566	1.84382e-08	0.0248165
Erythronic acid	HMDB00613	Carbohydrates	Monosaccharides	Sugar acids	CAMK1D	chr10	10:12795443	0.643913	1.848e-08	0.0248175
2-Dehydro-3-deoxy-D-gluconic acid	HMDB0001353	Fatty Acyls	Fatty acids	Hydroxy FA	LCLAT1	chr2	2:30408641	0.776225	1.85448e-08	0.0248569
4-Hydroxy-2-oxoglutaric acid	HMDB02070	Fatty Acyls	Fatty acids	Dicarboxylic acids	CDH6	chr5	5:30844145	1.2334	1.88141e-08	0.0249202
Polyoxyethylene dioleate	HMDB32475	Fatty Acyls	Fatty esters	Wax monoesters	SPACA1	chr6	6:88091188	0.931902	1.86194e-08	0.0249202
Resolvin D2	HMDB02294	Fatty Acyls	Docosanoids	Docosanoids	CDH11	chr16	16:64364258	1.03517	1.93678e-08	0.0252241
3-Methylindole	HMDB00466	Alkaloids	Tryptophan alkaloids	Simple indole alkaloids	LINC01060	chr4	4:188681406	0.827106	1.9393e-08	0.0252297
alpha-Linolenic acid	HMDB01388	Fatty Acyls	Fatty acids	Unsaturated FA	SESN2	chr1	1:28292705	0.88967	1.97067e-08	0.0254863
Met-Pro	HMDB28981	Organic acids	Amino acids and peptides	Dipeptides	ARSJ	chr4	4:113868949	0.499674	1.96767e-08	0.0254863
Ethosuximide	HMDB14731	Organoheterocyclic compounds	Pyrrolines	Pyrrolines	LOC646214	chr15	15:21244392	0.971202	1.52421e-08	0.0254992
LPC 28:0	HMDB29206	Glycerophospholipids	Glycerophosphocholines	LPC	MACIR	chr5	5:103371527	0.171552	1.52532e-08	0.0254992
3-Oxododecanoic acid	HMDB10727	Fatty Acyls	Fatty acids	Oxo FA	RASGEF1B	chr4	4:81731322	0.792144	1.97492e-08	0.0255007
Hydrocinnamic acid	HMDB00764	Organic acids	Phenylpropanoids	Cinnamic acids	APBA1	chr9	9:69508907	0.538309	2.01302e-08	0.0256904
Arabitol	HMDB0001851	Carbohydrates	Monosaccharides	Sugar alcohols	SLC35F1	chr6	6:118225710	0.647998	1.62947e-08	0.0264455
N-Acetylaspartic acid	HMDB0000812	Organic acids	Amino acids and peptides	Amino acids	GALNT5	chr2	2:157304511	-0.406063	2.12426e-08	0.0265817
N-Acetylaspartic acid	HMDB0000812	Organic acids	Amino acids and peptides	Amino acids	PTGES3	chr12	12:56688274	0.42483	2.23559e-08	0.027457
Phenylglyoxylic acid	HMDB01587	Benzenoids	Phenylacetic acids	Phenylacetic acids	EFEMP1	chr2	2:55907077	0.942055	2.25017e-08	0.0275799
Galactaric acid	HMDB0000639	Fatty Acyls	Fatty acids	Dicarboxylic acids	CTD-2194D22.4	chr5	5:1912016	0.688978	2.27546e-08	0.0276301
3-Oxododecanoic acid	HMDB10727	Fatty Acyls	Fatty acids	Oxo FA	ULK4	chr3	3:41321583	0.86981	2.2837e-08	0.0276541
N-Acetylaspartic acid	HMDB0000812	Organic acids	Amino acids and peptides	Amino acids	LINC00343	chr13	13:105791215	0.356442	2.39547e-08	0.0282036
2-Hydroxyadipic acid	HMDB00321	Fatty Acyls	Fatty acids	Dicarboxylic acids	ZNF518B	chr4	4:10400865	0.490362	2.38934e-08	0.0282036
3-(3-Hydroxyphenyl)propanoic acid	HMDB00375	Organic acids	Phenylpropanoids	Cinnamic acids	FAM85B	chr8	8:8178292	0.882149	2.38623e-08	0.0282036
OPC4-CoA	HMDB11113	Fatty Acyls	Fatty esters	Acyl CoAs	POTEG	chr14	14:19446486	0.523024	1.89348e-08	0.0283893
3-(3-Hydroxyphenyl)propanoic acid	HMDB00375	Organic acids	Phenylpropanoids	Cinnamic acids	DNAL4	chr22	22:38802544	0.803416	2.46959e-08	0.0283955
Isobutyrylglycine	HMDB00730	Organic acids	Amino acids and peptides	Amino acids	PLXNA1	chr3	3:127086211	0.857398	1.92548e-08	0.0286529
Asn-Pro	HMDB28739	Organic acids	Amino acids and peptides	Dipeptides	ACTRT2	chr1	1:2969901	0.486627	2.56877e-08	0.0289296
Pyrazinamide	HMDB14483	Organoheterocyclic compounds	Pyrazines	Pyrazinecarboxamides	PTGS1	chr9	9:122400009	2.62646	1.98644e-08	0.0292431
Inositol cyclic phosphate	HMDB01125	Organic oxygen compounds	Alcohols and polyols	Inositols	TRPS1	chr8	8:115498427	0.596677	2.01203e-08	0.029433
Cysteic acid	HMDB0002757	Organic acids	Amino acids and peptides	Amino acids	DYRK1A	chr21	21:37340904	-0.967082	2.72404e-08	0.0297084
Tartaric acid	HMDB00956	Carbohydrates	Monosaccharides	Sugar acids	SLC25A34	chr1	1:15737065	0.919252	2.74689e-08	0.0297589
4Z-Decenedioic acid	HMDB00603	Fatty Acyls	Fatty acids	Dicarboxylic acids	MSX2	chr5	5:174705581	0.741017	2.75153e-08	0.0297589
Chloral hydrate	HMDB60451	Organohalogen compounds	Halohydrins	Chlorohydrins	LINC02254	chr15	15:97087688	0.150136	2.76204e-08	0.0297733
LPC 22:6(4Z7Z10Z13Z16Z19Z)*	HMDB10404	Glycerophospholipids	Glycerophosphocholines	LPC	PTCHD1-AS	chrX	X:22713369	0.596625	2.06983e-08	0.029835
3-beta-Hydroxy-4-beta-methyl-5-alpha-cholest-7-ene-4-alpha-carboxylate	HMDB11662	Sterol Lipids	Sterols	Cholesterols	MIR8056	chr5	5:173360308	0.649681	2.07905e-08	0.029914
3-Hydroxysuberic acid	HMDB00325	Fatty Acyls	Fatty acids	Dicarboxylic acids	LOC105376975	chr3	3:17811394	1.56154	2.80278e-08	0.0299855
2-Methylglutaric acid	HMDB00422	Fatty Acyls	Fatty acids	Dicarboxylic acids	UBE2U	chr1	1:64239098	1.18952	2.82163e-08	0.0299872
5,6-Dihydrouridine	HMDB00497	Nucleic acids	Pyrimidines	Pyrimidine ribonucleosides	GLDC	chr9	9:6629959	0.401883	2.11516e-08	0.0302068
1-Deoxy-D-glucitol	HMDB0041500	Fatty Acyls	Fatty alcohols	Fatty alcohols	SLC24A4	chr14	14:92371187	0.779527	2.18926e-08	0.0303831
N-Acetylaspartic acid	HMDB0000812	Organic acids	Amino acids and peptides	Amino acids	DAPP1	chr4	4:99860023	0.368586	2.89174e-08	0.030411
3-(Methylthio)-1-propanol	HMDB31716	Organosulfur compounds	Dialkylthioethers	Dialkylthioethers	CCT8L2	chr22	22:16461430	1.6339	2.91661e-08	0.0304488
Gly-Pro	HMDB00721	Organic acids	Amino acids and peptides	Dipeptides	CIITA	chr16	16:10900678	0.732349	2.94203e-08	0.0305449
Oxalic acid	HMDB02329	Fatty Acyls	Fatty acids	Dicarboxylic acids	LOC102723427	chr7	7:68526366	0.964078	2.95132e-08	0.030611
Methylmalonic acid	HMDB00202	Fatty Acyls	Fatty acids	Dicarboxylic acids	BNIP3	chr10	10:132003062	0.63085	2.98553e-08	0.0307807
Nervonic acid	HMDB0002368	Fatty Acyls	Fatty acids	Unsaturated FA	POLR1A	chr2	2:86073849	0.737653	3.05031e-08	0.031156
3-Oxododecanoic acid	HMDB10727	Fatty Acyls	Fatty acids	Oxo FA	LOC101927502	chr9	9:81811789	1.04199	3.04794e-08	0.031156
5,6-Dihydrouridine	HMDB00497	Nucleic acids	Pyrimidines	Pyrimidine ribonucleosides	RNF175	chr4	4:153753966	-0.326256	2.3559e-08	0.0312918
2-Isopropylmalic acid	HMDB00402	Fatty Acyls	Fatty acids	Hydroxy FA	DOCK1	chr10	10:126942801	0.319659	3.06944e-08	0.0313248
Simvastatin	HMDB05007	Organoheterocyclic compounds	Delta valerolactones	Delta valerolactones	ANKRD11	chr16	16:89334142	0.60426	3.09362e-08	0.0313995
N-Acetylcysteine	HMDB0001890	Organic acids	Amino acids and peptides	Amino acids	ETV1	chr7	7:13702468	2.55851	3.10906e-08	0.0314896
CAR 14:0	HMDB0005066	Fatty Acyls	Fatty esters	Acyl carnitines	LINC02226	chr5	5:8443918	-1.02924	2.44875e-08	0.0315841
N-Acetylaspartic acid	HMDB0000812	Organic acids	Amino acids and peptides	Amino acids	PMP22	chr17	17:15261055	0.37694	3.20682e-08	0.0321027
3-Ketopalmitic acid	HMDB10733	Fatty Acyls	Fatty acids	Oxo FA	ACTN1	chr14	14:68969058	0.382078	3.24909e-08	0.0322191
Isovaleric acid	HMDB00718	Fatty Acyls	Fatty acids	Branched FA	SPATA31C2	chr9	9:88123321	2.1748	3.24539e-08	0.0322191
Gentisic acid	HMDB00152	Polyketides	Phenolic acids	Phenolic acids	HMGB3	chrX	X:151053408	0.773543	3.24881e-08	0.0322191
5-Hydroxypyrazinamide	HMDB01978	Organoheterocyclic compounds	Pyrazines	Pyrazinecarboxamides	LINC01320	chr2	2:34601020	1.39179	3.42278e-08	0.0328482
Vitamin C	HMDB00044	Organoheterocyclic compounds	Lactones	Gamma butyrolactones	DHDH	chr19	19:48930679	0.546369	3.43842e-08	0.0328799
7Z-Hexadecenoic acid	HMDB02186	Fatty Acyls	Fatty acids	Unsaturated FA	FAM222A	chr12	12:109662573	0.76709	3.52269e-08	0.0332001
Malonic acid	HMDB00691	Fatty Acyls	Fatty acids	Dicarboxylic acids	LDLRAD4	chr18	18:13401373	2.09953	3.52069e-08	0.0332001
Ergothioneine	HMDB0003045	Organic acids	Amino acids and peptides	Amino acids	ERO1B	chr1	1:236279680	-0.804472	2.68101e-08	0.033206
Pyruvic acid	HMDB00243	Organic acids	Short-chain acids	Short-chain acids	ITGA9	chr3	3:37552843	1.03521	3.55397e-08	0.0334265
CAR 18:0	HMDB00848	Fatty Acyls	Fatty esters	Acyl carnitines	LYZL1	chr10	10:29243390	0.547372	2.71951e-08	0.0334338
Cyanuric acid	HMDB41861	Organoheterocyclic compounds	Triazines	Triazines	RARB	chr3	3:25476155	1.57997	3.5823e-08	0.0335001
N-Acetylglycine	HMDB0000532	Organic acids	Amino acids and peptides	Amino acids	SERPINB5	chr18	18:63461704	0.653959	3.62811e-08	0.0335446
Valdecoxib	HMDB05033	Benzenoids	Benzenes	Benzenesulfonyl compounds	LINC01307	chr1	1:101386323	0.440975	2.76628e-08	0.033669
2-Methylglutaric acid	HMDB00422	Fatty Acyls	Fatty acids	Dicarboxylic acids	LOC100506207	chr6	6:9521461	0.801753	3.67227e-08	0.0336806
Nor-psi-tropine	HMDB31667	Alkaloids	Ornithine alkaloids	Tropane alkaloids	DTNBP1	chr6	6:15830373	0.772047	2.77919e-08	0.0336904
Gallic acid	HMDB05807	Polyketides	Phenolic acids	Phenolic acids	SGCD	chr5	5:156294572	-0.682635	3.69404e-08	0.0337353
Carboxyphosphamide	HMDB60449	Organic nitrogen compounds	Organonitrogen compounds	Nitrogen mustard compounds	MDGA2	chr14	14:47665794	0.874546	3.71847e-08	0.033856
5-Hydroxypyrazinamide	HMDB01978	Organoheterocyclic compounds	Pyrazines	Pyrazinecarboxamides	MANEA-DT	chr6	6:95271104	1.23449	3.78928e-08	0.0340639
LPC 22:6(4Z7Z10Z13Z16Z19Z)*	HMDB10404	Glycerophospholipids	Glycerophosphocholines	LPC	UBE2E3	chr2	2:181093334	0.487602	2.91301e-08	0.0346142
1-Deoxy-D-glucitol	HMDB0041500	Fatty Acyls	Fatty alcohols	Fatty alcohols	ZNF624	chr17	17:16603247	-0.673426	2.96758e-08	0.0348798
2-Hydroxyadipic acid	HMDB00321	Fatty Acyls	Fatty acids	Dicarboxylic acids	CRIM1	chr2	2:36372887	1.00383	3.94082e-08	0.034973
Gly-Pro	HMDB00721	Organic acids	Amino acids and peptides	Dipeptides	B3GNT2	chr2	2:62287107	0.736021	3.98582e-08	0.0351521
3-Iodothyronamine	HMDB60524	Benzenoids	Benzenes	Diphenylethers	CRACD	chr4	4:56211869	0.637266	3.03734e-08	0.035347
2-Hydroxybutyric acid	HMDB00008	Fatty Acyls	Fatty acids	Hydroxy FA	ENPEP	chr4	4:110347316	0.785613	4.06894e-08	0.035426
5,6-Dihydrouridine	HMDB00497	Nucleic acids	Pyrimidines	Pyrimidine ribonucleosides	GFRA2	chr8	8:21671916	0.304503	3.09196e-08	0.0354469
2-Benzoxazolol	HMDB32931	Organoheterocyclic compounds	Benzoxazoles	Benzoxazolones	PRR14L	chr22	22:31676128	1.23761	4.18956e-08	0.0358747
(S)-9-Hydroxy-10-undecenoic acid	HMDB32662	Fatty Acyls	Fatty acids	Hydroxy FA	AOC1	chr7	7:150830474	0.54177	4.20584e-08	0.0358848
CAR 12:1(2E)	HMDB13326	Fatty Acyls	Fatty esters	Acyl carnitines	PDXDC1	chr16	16:14984027	1.71557	3.19032e-08	0.0360119
3-Ketopalmitic acid	HMDB10733	Fatty Acyls	Fatty acids	Oxo FA	NLRP7	chr19	19:54940682	1.68612	3.23246e-08	0.0361857
2-Piperidinone	HMDB11749	Organoheterocyclic compounds	Piperidinones	Piperidinones	ENOX1	chr13	13:43254610	3.58359	3.27537e-08	0.036203
Carboxyphosphamide	HMDB60449	Organic nitrogen compounds	Organonitrogen compounds	Nitrogen mustard compounds	SLC12A8	chr3	3:125185111	0.620986	4.29341e-08	0.0362423
Vitamin C	HMDB00044	Organoheterocyclic compounds	Lactones	Gamma butyrolactones	RCSD1	chr1	1:167665950	0.643082	4.3083e-08	0.0362719
Gly-His	HMDB28843	Organic acids	Amino acids and peptides	Dipeptides	SOS1	chr2	2:39100084	2.04828	4.32325e-08	0.0363331
Arabitol	HMDB0001851	Carbohydrates	Monosaccharides	Sugar alcohols	MYO10	chr5	5:16862310	0.599137	3.38094e-08	0.0366576
3-Hydroxysuberic acid	HMDB00325	Fatty Acyls	Fatty acids	Dicarboxylic acids	CNTNAP3	chr9	9:39067884	2.05838	4.42742e-08	0.0366864
CAR 14:0	HMDB0005066	Fatty Acyls	Fatty esters	Acyl carnitines	PCSK5	chr9	9:75601129	0.805014	3.41107e-08	0.0367413
Nadolol	HMDB15334	Benzenoids	Benzenes	Other benzenes	SPRED2	chr2	2:65811040	1.11597	3.42643e-08	0.0368515
2-Hydroxypyridine	HMDB13751	Alkaloids	Pyridine alkaloids	Nicotinic acid alkaloids	SLC13A3	chr20	20:46597522	0.81359	3.45161e-08	0.0369666
Inositol cyclic phosphate	HMDB01125	Organic oxygen compounds	Alcohols and polyols	Inositols	TCERG1L	chr10	10:131114559	0.583488	3.48087e-08	0.0371065
Isorhamnetin	HMDB02655	Polyketides	Flavonoids	Flavones and Flavonols	AGPAT4	chr6	6:161302023	0.639915	3.53844e-08	0.0371351
CAR 3:1	HMDB13124	Fatty Acyls	Fatty esters	Acyl carnitines	CNTN5	chr11	11:99016273	2.54314	3.57157e-08	0.0371755
Cascarillin	HMDB36836	Prenol Lipids	Isoprenoids	C20 isoprenoids	PCSK4	chr19	19:1488792	1.00811	4.51567e-08	0.0371903
3,4-Dihydroxymandelic acid	HMDB0001866	Organic acids	Phenylpropanoids	Cinnamic acids	CLINT1	chr5	5:157956001	0.843887	4.58089e-08	0.0373556
1-Deoxy-D-glucitol	HMDB0041500	Fatty Acyls	Fatty alcohols	Fatty alcohols	LINC02395	chr12	12:49917727	0.747639	3.6598e-08	0.037426
Vanillactic acid	HMDB00913	Organic acids	Phenylpropanoids	Cinnamic acids	LOC101928253	chr6	6:11954565	0.954045	4.64188e-08	0.0374607
CAR 6:0	HMDB00705	Fatty Acyls	Fatty esters	Acyl carnitines	MLPH	chr2	2:237464776	0.982256	3.718e-08	0.0376318
13S-HODE	HMDB04667	Fatty Acyls	Octadecanoids	HODE	LOC220729	chr3	3:197641987	1.52143	4.70763e-08	0.037689
trans-Ferulic acid	HMDB00954	Organic acids	Phenylpropanoids	Cinnamic acids	GLI3	chr7	7:42145897	0.683298	4.70637e-08	0.037689
19-Norandrosterone	HMDB02697	Sterol Lipids	Steroids	C18 Steroids	NELL1	chr11	11:21352573	1.09947	3.85484e-08	0.0381294
Tetracosahexaenoic acid	HMDB02007	Fatty Acyls	Fatty acids	Unsaturated FA	PNOC	chr8	8:28289651	2.54034	3.90632e-08	0.0382173
CAR 14:0	HMDB0005066	Fatty Acyls	Fatty esters	Acyl carnitines	TOX	chr8	8:58769855	0.885236	3.96404e-08	0.0382451
trans-Ferulic acid	HMDB00954	Organic acids	Phenylpropanoids	Cinnamic acids	NXPH1	chr7	7:8956926	1.11756	4.87266e-08	0.0385249
Asn-Pro	HMDB28739	Organic acids	Amino acids and peptides	Dipeptides	LOC105370829	chr15	15:55027740	0.64806	4.94696e-08	0.0388784
Stearamide	HMDB34146	Fatty Acyls	Fatty amides	Primary amides	DMD	chrX	X:31721722	0.755662	4.14629e-08	0.0392074
7-Ketolithocholic acid	HMDB0000467	Sterol Lipids	Bile acids	C24 Bile acids	TCF7L2	chr10	10:113259844	1.16471	5.02817e-08	0.0392883
3-Methyladipic acid	HMDB00555	Fatty Acyls	Fatty acids	Dicarboxylic acids	RBBP6	chr16	16:24510072	0.853041	5.05175e-08	0.0393228
Simvastatin	HMDB05007	Organoheterocyclic compounds	Delta valerolactones	Delta valerolactones	EGFLAM	chr5	5:38351000	0.572591	5.04765e-08	0.0393228
1-Pyrroline-5-carboxylic acid	HMDB01301	Organoheterocyclic compounds	Pyrrolines	Pyrrolines	LINC02483	chr4	4:75348381	-0.760462	4.17643e-08	0.0393684
Valdecoxib	HMDB05033	Benzenoids	Benzenes	Benzenesulfonyl compounds	SORBS2	chr4	4:185795273	0.593502	4.19293e-08	0.0394231
3-Methylhistamine	HMDB0001861	Organic nitrogen compounds	Amines	Aralkylamines	MAP7	chr6	6:136526275	1.34762	4.28519e-08	0.0399204
CAR 14:0	HMDB0005066	Fatty Acyls	Fatty esters	Acyl carnitines	UBE2H	chr7	7:129938702	1.0238	4.32036e-08	0.0400565
P-Cresol	HMDB01858	Benzenoids	Phenols	Other phenols	LILRA2	chr19	19:54573977	1.28352	4.33177e-08	0.0400867
6-oxopiperidine-2-carboxylic acid	HMDB0061705	Organic acids	Amino acids and peptides	Amino acids	MIR518D	chr19	19:53735518	1.20066	4.34605e-08	0.0401762
Gly-Thr	HMDB0028851	Organic acids	Amino acids and peptides	Dipeptides	FAM155A	chr13	13:107524265	-0.685346	5.28121e-08	0.040223
Lysine	HMDB0000182	Organic acids	Amino acids and peptides	Amino acids	ENPP1	chr6	6:131881740	0.174471	4.35785e-08	0.0402509
2-Pyrrolidinone	HMDB02039	Organoheterocyclic compounds	Pyrrolidones	Pyrrolidones	PCLO	chr7	7:82662360	0.510387	4.40005e-08	0.0403449
Carnosol	HMDB02121	Prenol Lipids	Isoprenoids	Other Isoprenoids	SLC2A7	chr1	1:9007614	1.61018	5.33286e-08	0.0404419
3-Iodothyronamine	HMDB60524	Benzenoids	Benzenes	Diphenylethers	AMPD3	chr11	11:10486006	-1.18002	4.4245e-08	0.0404865
Capric acid	HMDB00511	Fatty Acyls	Fatty acids	Saturated FA	LINC00226	chr14	14:106335579	1.31372	5.39426e-08	0.0405762
1,2,4-Trimethylbenzene	HMDB13733	Benzenoids	Benzenes	Other benzenes	CAPN8	chr1	1:223528134	1.9304	4.47719e-08	0.0407619
Indoxyl sulfate	HMDB0000682	Alkaloids	Tryptophan alkaloids	Simple indole alkaloids	TMEM141	chr9	9:136779157	2.08542	5.53114e-08	0.0410657
Carnosol	HMDB02121	Prenol Lipids	Isoprenoids	Other Isoprenoids	CRYL1	chr13	13:20545413	-1.3905	5.56294e-08	0.0411303
CAR 10:0	HMDB0000651	Fatty Acyls	Fatty esters	Acyl carnitines	NBEAP1	chr15	15:20734758	1.79923	4.52983e-08	0.0411374
Vitamin C	HMDB00044	Organoheterocyclic compounds	Lactones	Gamma butyrolactones	YES1	chr18	18:838928	0.533857	5.67017e-08	0.0415442
Purine	HMDB0001366	Nucleic acids	Purines	Other purines	FAM180A	chr7	7:135784714	1.46956	5.68923e-08	0.0415774
Malathion	HMDB14910	Fatty Acyls	Fatty acids	Fatty esters	IL1RAPL2	chrX	X:105509201	0.342454	4.67719e-08	0.0417351
Styrene	HMDB34240	Organic acids	Phenylpropanoids	Cinnamic acids	LINC00299	chr2	2:8398151	0.739191	4.71954e-08	0.0418497
3-Oxododecanoic acid	HMDB10727	Fatty Acyls	Fatty acids	Oxo FA	LOC102723769	chr22	22:12590816	0.86945	5.74895e-08	0.0418618
2-Methyl-3-hydroxy-5-formylpyridine-4-carboxylate	HMDB06954	Alkaloids	Pyridine alkaloids	Nicotinic acid alkaloids	CRISPLD1	chr8	8:74934051	1.32867	5.78631e-08	0.0419462
(R)-Dihydrolipoic acid	HMDB12210	Fatty Acyls	Fatty acids	Thia FA	LOC101929551	chr2	2:7855776	1.16574	5.82563e-08	0.0420901
5,6-Dihydrouridine	HMDB00497	Nucleic acids	Pyrimidines	Pyrimidine ribonucleosides	TMTC1	chr12	12:30007605	0.408542	4.83595e-08	0.0422361
trans-trans-Muconic acid	HMDB02349	Fatty Acyls	Fatty acids	Dicarboxylic acids	LINC02275	chr4	4:169927383	0.930174	4.8757e-08	0.0424038
Dihydrouracil	HMDB00076	Nucleic acids	Pyrimidines	Other pyrimidines	NACC2	chr9	9:136045368	1.13625	4.88864e-08	0.0424038
P-Cresol	HMDB01858	Benzenoids	Phenols	Other phenols	PPP1R12B	chr1	1:202548814	0.815125	4.92254e-08	0.0424503
Nonadeca-10Z-enoic acid	HMDB13622	Fatty Acyls	Fatty acids	Unsaturated FA	CAPN13	chr2	2:30716510	0.547748	5.94405e-08	0.0424629
p-Cymene	HMDB05805	Prenol Lipids	Isoprenoids	C10 isoprenoids	EYS	chr6	6:65055849	4.1373	4.96835e-08	0.0425216
1-Pyrroline-5-carboxylic acid	HMDB01301	Organoheterocyclic compounds	Pyrrolines	Pyrrolines	ETDB	chrX	X:135111103	0.883256	4.95975e-08	0.0425216
2-Hydroxy-3-methyl-pentanoic acid	HMDB00317	Fatty Acyls	Fatty acids	Hydroxy FA	IFNG-AS1	chr12	12:68071977	0.926891	6.02833e-08	0.0425862
Xylose	HMDB00098	Carbohydrates	Monosaccharides	Pentoses	CBX8	chr17	17:79799186	1.32084	6.01902e-08	0.0425862
Carboxyphosphamide	HMDB60449	Organic nitrogen compounds	Organonitrogen compounds	Nitrogen mustard compounds	OR7C2	chr19	19:14942712	0.588412	6.02338e-08	0.0425862
3-Ketopalmitic acid	HMDB10733	Fatty Acyls	Fatty acids	Oxo FA	LOC401357	chr7	7:56721639	1.61784	5.01879e-08	0.0426923
Inosine	HMDB0000195	Nucleic acids	Purines	Purine ribonucleosides	GNAO1	chr16	16:56259682	0.90197	6.07969e-08	0.042724
Guanidinosuccinic acid	HMDB0003157	Organic acids	Amino acids and peptides	Amino acids	LINC02024	chr3	3:117355593	1.23657	5.08185e-08	0.0429299
1-Deoxy-D-glucitol	HMDB0041500	Fatty Acyls	Fatty alcohols	Fatty alcohols	SSPOP	chr7	7:149775419	-0.58027	5.08464e-08	0.0429299
Methylmalonic acid	HMDB00202	Fatty Acyls	Fatty acids	Dicarboxylic acids	HLA-DQA2	chr6	6:32715035	0.798769	6.25104e-08	0.0430903
Gallic acid	HMDB05807	Polyketides	Phenolic acids	Phenolic acids	LOC101927829	chr3	3:20519097	0.625685	6.26609e-08	0.0430981
1-Pyrroline-5-carboxylic acid	HMDB01301	Organoheterocyclic compounds	Pyrrolines	Pyrrolines	LOC105373782	chr2	2:185398012	0.764421	5.16772e-08	0.0431534
Inositol cyclic phosphate	HMDB01125	Organic oxygen compounds	Alcohols and polyols	Inositols	LINC01781	chr1	1:80824201	0.485928	5.19163e-08	0.0431695
P-Cresol	HMDB01858	Benzenoids	Phenols	Other phenols	LOC105369879	chr12	12:87413052	1.20302	5.37086e-08	0.0437143
5,6-Dihydrouridine	HMDB00497	Nucleic acids	Pyrimidines	Pyrimidine ribonucleosides	NBL1	chr1	1:19661236	0.362914	5.39999e-08	0.0438524
Arabitol	HMDB0001851	Carbohydrates	Monosaccharides	Sugar alcohols	COX7B2	chr4	4:46754720	0.558209	5.45118e-08	0.0440568
Tartaric acid	HMDB00956	Carbohydrates	Monosaccharides	Sugar acids	MIR4462	chr6	6:37588438	0.958608	6.59437e-08	0.0441029
3-Oxododecanoic acid	HMDB10727	Fatty Acyls	Fatty acids	Oxo FA	TRPM2	chr21	21:44409858	0.812317	6.82613e-08	0.044725
4Z-Decenedioic acid	HMDB00603	Fatty Acyls	Fatty acids	Dicarboxylic acids	LINC02028	chr3	3:194021716	0.794954	6.88481e-08	0.0448813
1-Deoxy-D-glucitol	HMDB0041500	Fatty Acyls	Fatty alcohols	Fatty alcohols	SEC23IP	chr10	10:119891801	0.752583	5.66434e-08	0.0450005
1-Pyrroline-5-carboxylic acid	HMDB01301	Organoheterocyclic compounds	Pyrrolines	Pyrrolines	LOC100129603	chr7	7:3118074	0.817553	5.65858e-08	0.0450005
2-Benzoxazolol	HMDB32931	Organoheterocyclic compounds	Benzoxazoles	Benzoxazolones	SLIT3	chr5	5:168977878	0.791222	7.0148e-08	0.0454099
Perindopril	HMDB14928	Organic acids	Amino acids and peptides	Dipeptides	GOLGA8J	chr15	15:30088625	1.15408	7.19588e-08	0.0459903
Methylmalonic acid	HMDB00202	Fatty Acyls	Fatty acids	Dicarboxylic acids	CDH7	chr18	18:65570544	0.762708	7.30025e-08	0.0462412
Dimethylethanolamine	HMDB32231	Organic nitrogen compounds	Amines	Tertiary amines	LOC101928782	chr7	7:131783306	1.81234	6.05549e-08	0.0463915
Inosine	HMDB0000195	Nucleic acids	Purines	Purine ribonucleosides	NAV2	chr11	11:20084418	0.738698	7.40692e-08	0.0465505
2,6-Diaminopimelic acid	HMDB0001370	Organic acids	Amino acids and peptides	Amino acids	SCG2	chr2	2:223446368	0.338458	7.51421e-08	0.0469316
OPC4-CoA	HMDB11113	Fatty Acyls	Fatty esters	Acyl CoAs	FAM189A1	chr15	15:29440070	0.454863	6.22033e-08	0.0470017
Sphinganine 1-phosphate	HMDB01383	Sphingolipids	Sphingoid bases	Sphingoid base 1-P	RUNX1	chr21	21:34825893	0.942937	7.55564e-08	0.0470929
Asn-Pro	HMDB28739	Organic acids	Amino acids and peptides	Dipeptides	HLF	chr17	17:55258805	-0.646699	7.57132e-08	0.0471619
6-oxopiperidine-2-carboxylic acid	HMDB0061705	Organic acids	Amino acids and peptides	Amino acids	LINC00351	chr13	13:85323117	0.938685	6.34275e-08	0.0473744
4-Hydroxystyrene	HMDB04072	Organic acids	Phenylpropanoids	Cinnamic acids	FAM238B	chr10	10:26625350	1.4153	6.39851e-08	0.047412
Ile-Leu	HMDB0028911	Organic acids	Amino acids and peptides	Dipeptides	LINC00698	chr3	3:63154047	1.1816	6.36765e-08	0.047412
1-Deoxy-D-glucitol	HMDB0041500	Fatty Acyls	Fatty alcohols	Fatty alcohols	CEP128	chr14	14:80652142	0.598456	6.45223e-08	0.0475361
N-Acetylglutamine	HMDB06029	Organic acids	Amino acids and peptides	Amino acids	RIN2	chr20	20:20003381	0.663066	6.54178e-08	0.0477475
UDP	HMDB0000295	Nucleic acids	Pyrimidines	Pyrimidine rNDP	NFASC	chr1	1:204858822	0.540927	7.80741e-08	0.0479784
Vitamin C	HMDB00044	Organoheterocyclic compounds	Lactones	Gamma butyrolactones	CD247	chr1	1:167488830	-0.503767	7.8906e-08	0.0481321
Urocanic acid	HMDB00301	Alkaloids	Histidine alkaloids	Imidazole alkaloids	LMX1B	chr9	9:126698443	0.304768	8.01792e-08	0.048497
LPC 28:0	HMDB29206	Glycerophospholipids	Glycerophosphocholines	LPC	LOC107984208	chr10	10:11654334	0.212238	6.75344e-08	0.0485282
Simvastatin	HMDB05007	Organoheterocyclic compounds	Delta valerolactones	Delta valerolactones	PFKFB3	chr10	10:6142899	-0.636173	8.35347e-08	0.0494126
1-Deoxy-D-glucitol	HMDB0041500	Fatty Acyls	Fatty alcohols	Fatty alcohols	MGMT	chr10	10:129646754	0.626849	7.13531e-08	0.049749
Kynurenic acid	HMDB00715	Alkaloids	Anthranilic acid alkaloids	Acridone alkaloids	RAB37	chr17	17:74676064	-0.67688	7.14414e-08	0.0497656

### Sheet: Table 3
Supplementary Table 3. Significant Met-QTLs among all Clinical AD Cases
Metabolite_Name	HMDB_ID	Super.class	Main.class	Sub.class	Gene	CHR	SNP	Beta	P	P.FDR
Malathion	HMDB14910	Fatty Acyls	Fatty acids	Fatty esters	LINC02370	chr12	12:131356752	1.97837	2.2546e-18	1.22031e-09
Cysteic acid	HMDB0002757	Organic acids	Amino acids and peptides	Amino acids	WWC3	chrX	X:10144162	1.59172	1.59586e-17	1.92667e-08
N(6)-Methyllysine	HMDB0002038	Organic acids	Amino acids and peptides	Amino acids	PYROXD2	chr10	10:98415720	1.21054	2.41099e-16	6.52479e-08
Edetic acid	HMDB15109	Organic acids	Carboxylic acids	Tetracarboxylic acids	FRG1FP	chr22	22:10928536	-0.901267	3.45615e-13	2.87793e-05
N(6)-Methyllysine	HMDB0002038	Organic acids	Amino acids and peptides	Amino acids	PYROXD2	chr10	10:98364318	1.03399	7.08285e-13	4.79203e-05
Glyceraldehyde 3-phosphate	HMDB01112	Organic acids	Short-chain acids	Short-chain acids	LINC02573	chr21	21:20343738	-0.83754	2.75555e-12	0.000114727
N-Acetylglutamine	HMDB0006029	Organic acids	Amino acids and peptides	Amino acids	SLC25A5	chrX	X:119498655	0.892644	2.37378e-12	0.000179116
cis-4-Hydroxycyclohexylacetic acid	HMDB00451	Organic oxygen compounds	Alcohols and polyols	Cyclohexanols	SLAMF1	chr1	1:160621554	2.13947	5.20559e-12	0.000241719
Malathion	HMDB14910	Fatty Acyls	Fatty acids	Fatty esters	PDE6C	chr10	10:93611273	1.32372	1.36293e-11	0.000354161
N-Acetylglutamine	HMDB0006029	Organic acids	Amino acids and peptides	Amino acids	CRIM1-DT	chr2	2:36336281	0.918351	1.18213e-11	0.000365944
Methyl linoleate	HMDB34381	Fatty Acyls	Fatty acids	Fatty esters	MIR4300HG	chr11	11:81516922	-0.531251	1.39137e-11	0.000390649
cis-4-Hydroxycyclohexylacetic acid	HMDB00451	Organic oxygen compounds	Alcohols and polyols	Cyclohexanols	ADGRE4P	chr19	19:6957866	1.54513	1.73365e-11	0.000412458
2-Methylcitric acid	HMDB00379	Organic acids	Carboxylic acids	Tricarboxylic acids	FAM239B	chrX	X:4133021	1.65903	3.14263e-11	0.000613964
N-Acetylglutamine	HMDB0006029	Organic acids	Amino acids and peptides	Amino acids	LOC102724084	chr16	16:80149040	1.07391	3.70011e-11	0.000643261
Carboxyphosphamide	HMDB60449	Organic nitrogen compounds	Organonitrogen compounds	Nitrogen mustard compounds	RXRA	chr9	9:134398879	0.973893	3.63426e-11	0.000643261
Isorhamnetin	HMDB02655	Polyketides	Flavonoids	Flavones and Flavonols	UNCX	chr7	7:1332164	1.22038	5.16038e-11	0.000765227
N-Acetylglutamine	HMDB0006029	Organic acids	Amino acids and peptides	Amino acids	LOC643339	chr12	12:93019851	1.07095	5.36833e-11	0.000810146
cis-4-Hydroxycyclohexylacetic acid	HMDB00451	Organic oxygen compounds	Alcohols and polyols	Cyclohexanols	BCL6	chr3	3:187761138	1.54447	5.65308e-11	0.000842586
3-Ketopalmitic acid	HMDB10733	Fatty Acyls	Fatty acids	Oxo FA	TRIM2	chr4	4:153239152	1.87366	6.17763e-11	0.000846498
4-Methoxycinnamic acid	HMDB02040	Organic acids	Phenylpropanoids	Cinnamic acids	KLHL28	chr14	14:44926135	1.0322	5.75483e-11	0.000847291
N-Acetylglutamine	HMDB0006029	Organic acids	Amino acids and peptides	Amino acids	LINC01250	chr2	2:3064098	0.795756	6.17505e-11	0.000887515
Isorhamnetin	HMDB02655	Polyketides	Flavonoids	Flavones and Flavonols	TRPM3	chr9	9:70943716	1.09796	6.56028e-11	0.000887693
NA-Gly 14:0	HMDB13250	Fatty Acyls	Fatty amides	N-acyl amines	FAAH	chr1	1:46413890	0.249741	7.50252e-11	0.000994383
Cysteic acid	HMDB0002757	Organic acids	Amino acids and peptides	Amino acids	LINC01923	chr2	2:198448070	1.32432	7.87936e-11	0.00100541
Carboxyphosphamide	HMDB60449	Organic nitrogen compounds	Organonitrogen compounds	Nitrogen mustard compounds	SRD5A1P1	chrX	X:139443543	1.32946	7.99465e-11	0.00100541
Pipecolic acid	HMDB00070	Organic acids	Amino acids and peptides	Amino acids	ST18	chr8	8:52414458	1.0032	8.15168e-11	0.00101
CAR 16:0	HMDB00222	Fatty Acyls	Fatty esters	Acyl carnitines	ADGRA1-AS1	chr10	10:133060994	-1.58213	9.4311e-11	0.00108609
Cascarillin	HMDB36836	Prenol Lipids	Isoprenoids	C20 isoprenoids	GDAP1	chr8	8:74336290	1.35489	1.14356e-10	0.00124521
Sebacic acid	HMDB00792	Fatty Acyls	Fatty acids	Dicarboxylic acids	ZNF600	chr19	19:52762732	1.0418	2.27155e-10	0.00187838
Trigonelline	HMDB0000875	Alkaloids	Pyridine alkaloids	Nicotinic acid alkaloids	GPR158	chr10	10:25209145	1.23729	2.48208e-10	0.00195578
Nonadeca-10Z-enoic acid	HMDB13622	Fatty Acyls	Fatty acids	Unsaturated FA	LINC01714	chr1	1:8233802	0.698505	2.49475e-10	0.00195578
Isorhamnetin	HMDB02655	Polyketides	Flavonoids	Flavones and Flavonols	WASHC2C	chr10	10:45769243	1.22943	2.92535e-10	0.00216898
Docosapentaenoic acid (22n-6)	HMDB01976	Fatty Acyls	Fatty acids	Unsaturated FA	LINC01491	chr15	15:47860021	2.14552	2.97599e-10	0.00219169
1-Deoxy-D-glucitol	HMDB0041500	Fatty Acyls	Fatty alcohols	Fatty alcohols	PDXDC2P-NPIPB14P	chr16	16:69975669	1.61172	2.99075e-10	0.00220239
Malathion	HMDB14910	Fatty Acyls	Fatty acids	Fatty esters	GABRG3	chr15	15:27138997	1.07338	3.26087e-10	0.0023377
Pseudouridine	HMDB0000767	Nucleic acids	Pyrimidines	Pyrimidine ribonucleosides	JADE1	chr4	4:128700196	0.838135	3.69664e-10	0.00246195
Heptylic acid	HMDB00666	Fatty Acyls	Fatty acids	Saturated FA	TENM1	chrX	X:124461678	1.11941	3.72044e-10	0.00246195
Edetic acid	HMDB15109	Organic acids	Carboxylic acids	Tetracarboxylic acids	LOC101928008	chr11	11:9882624	0.715579	4.4872e-10	0.0027599
Tryptophan	HMDB0000929	Organic acids	Amino acids and peptides	Amino acids	ERC2	chr3	3:56311267	1.39073	4.872e-10	0.00294635
Tryptophan	HMDB0000929	Organic acids	Amino acids and peptides	Amino acids	PCSK7	chr11	11:117231484	1.79885	5.84474e-10	0.00317938
3-Ketopalmitic acid	HMDB10733	Fatty Acyls	Fatty acids	Oxo FA	CCT6B	chr17	17:34951632	1.75947	7.23198e-10	0.00354238
trans-Aconitic acid	HMDB0000958	Organic acids	Carboxylic acids	Tricarboxylic acids	CPVL	chr7	7:29022388	3.83545	7.33149e-10	0.00371903
Carboxyphosphamide	HMDB60449	Organic nitrogen compounds	Organonitrogen compounds	Nitrogen mustard compounds	DIAPH3	chr13	13:59483077	0.868617	8.49379e-10	0.00396859
N-Acetylglutamine	HMDB0006029	Organic acids	Amino acids and peptides	Amino acids	LOC101927476	chrX	X:40312936	1.05118	8.58512e-10	0.00396859
Azelaic acid	HMDB00784	Fatty Acyls	Fatty acids	Dicarboxylic acids	GSG1L2	chr17	17:9820499	1.85757	8.93885e-10	0.00401184
Pyro-L-glutaminyl-L-glutamine	HMDB0039229	Organic acids	Amino acids and peptides	Dipeptides	CDH13	chr16	16:82477051	-1.79518	1.00429e-09	0.00432188
Nonadeca-10Z-enoic acid	HMDB13622	Fatty Acyls	Fatty acids	Unsaturated FA	LINC01714	chr1	1:8233802	0.628523	1.00539e-09	0.00435055
N-Acetylaspartic acid	HMDB0000812	Organic acids	Amino acids and peptides	Amino acids	FMO4	chr1	1:171373713	0.588105	1.02773e-09	0.00441826
Behenic acid	HMDB00944	Fatty Acyls	Fatty acids	Saturated FA	LOC101929268	chr8	8:48626093	1.71519	1.03992e-09	0.00441826
P-Cresol	HMDB01858	Benzenoids	Phenols	Other phenols	PNPLA4	chrX	X:7902976	0.910482	1.0693e-09	0.00448653
4-Hydroxystyrene	HMDB04072	Organic acids	Phenylpropanoids	Cinnamic acids	SATB1-AS1	chr3	3:18595306	1.55887	1.11188e-09	0.00457474
4-Nitrophenol	HMDB01232	Benzenoids	Phenols	Nitrophenols	XYLT1	chr16	16:17143003	-2.94896	1.13286e-09	0.0046679
Cysteic acid	HMDB0002757	Organic acids	Amino acids and peptides	Amino acids	SLC2A10	chr20	20:46756306	1.12083	1.19781e-09	0.00482036
Edetic acid	HMDB15109	Organic acids	Carboxylic acids	Tetracarboxylic acids	LINC02709	chr11	11:9759409	0.649823	1.28423e-09	0.00487397
Carboxyphosphamide	HMDB60449	Organic nitrogen compounds	Organonitrogen compounds	Nitrogen mustard compounds	VPS33B-DT	chr15	15:91036196	0.85648	1.43905e-09	0.00539554
Simvastatin	HMDB05007	Organoheterocyclic compounds	Delta valerolactones	Delta valerolactones	LINC01667	chr21	21:9989664	1.75027	1.44489e-09	0.00540067
N-Acetylhistidine	HMDB32055	Organic acids	Amino acids and peptides	Amino acids	ANO1	chr11	11:69993763	1.49221	1.52668e-09	0.00552374
Eicosapentaenoic acid	HMDB01999	Fatty Acyls	Fatty acids	Unsaturated FA	NTRK2	chr9	9:84870335	1.1041	1.5206e-09	0.00552374
N-Acetylaspartic acid	HMDB0000812	Organic acids	Amino acids and peptides	Amino acids	LINC01317	chr2	2:33792363	0.562098	1.60964e-09	0.00557095
3,4-Dihydroxyhydrocinnamic acid	HMDB0000423	Organic acids	Phenylpropanoids	Cinnamic acids	HDAC9	chr7	7:18192261	0.964891	1.68721e-09	0.00570577
1-Deoxy-D-glucitol	HMDB0041500	Fatty Acyls	Fatty alcohols	Fatty alcohols	KCNE1B	chr21	21:7919783	1.80731	1.71711e-09	0.0057906
7Z-Hexadecenoic acid	HMDB02186	Fatty Acyls	Fatty acids	Unsaturated FA	LINC02203	chr15	15:21619000	1.43066	1.8318e-09	0.00607458
LPC 22:5(4Z7Z10Z13Z16Z)*	HMDB10402	Glycerophospholipids	Glycerophosphocholines	LPC	ZC3H13	chr13	13:45941290	-0.529215	1.8641e-09	0.00607803
4-Hydroxy-L-glutamic acid	HMDB02273	Organic acids	Amino acids and peptides	Amino acids	TPD52	chr8	8:80089933	1.09765	1.92789e-09	0.00617382
trans-Cinnamic acid	HMDB0000930	Organic acids	Phenylpropanoids	Cinnamic acids	SLCO3A1	chr15	15:91738438	-0.867923	1.95415e-09	0.00623041
4-Aminophenol	HMDB01169	Benzenoids	Phenols	Aminophenols	SHB	chr9	9:38139885	4.08798	2.04072e-09	0.00636626
3-Indolepropionic acid	HMDB02302	Alkaloids	Tryptophan alkaloids	Indolecarboxylic acids	LINC02502	chr4	4:119955421	1.40403	2.05126e-09	0.00637482
Isorhamnetin	HMDB02655	Polyketides	Flavonoids	Flavones and Flavonols	LINC01031	chr1	1:193860033	0.839307	2.14291e-09	0.00651607
LPC 28:0	HMDB29206	Glycerophospholipids	Glycerophosphocholines	LPC	FLT1	chr13	13:28539495	0.260518	2.19385e-09	0.00657515
Capric acid	HMDB00511	Fatty Acyls	Fatty acids	Saturated FA	LINC02751	chr11	11:15796776	1.45886	2.11195e-09	0.0065885
Sebacic acid	HMDB00792	Fatty Acyls	Fatty acids	Dicarboxylic acids	C1QTNF7-AS1	chr4	4:15088267	1.07728	2.16045e-09	0.00668051
Isorhamnetin	HMDB02655	Polyketides	Flavonoids	Flavones and Flavonols	LOC339166	chr17	17:5983736	1.03982	2.30862e-09	0.00677262
N-Acetylaspartic acid	HMDB0000812	Organic acids	Amino acids and peptides	Amino acids	SPAG11A	chr8	8:7454412	0.495274	2.365e-09	0.0070658
Malathion	HMDB14910	Fatty Acyls	Fatty acids	Fatty esters	NTRK3-AS1	chr15	15:88280273	1.2475	2.56494e-09	0.00718566
Methyl linoleate	HMDB34381	Fatty Acyls	Fatty acids	Fatty esters	EIF2AK4	chr15	15:39998270	0.509517	2.41757e-09	0.00718899
11-Hydroxy-9-tridecenoic acid	HMDB35881	Fatty Acyls	Fatty acids	Unsaturated FA	SLC25A26	chr3	3:66099895	1.08726	2.48509e-09	0.00719481
N-Acetylaspartic acid	HMDB0000812	Organic acids	Amino acids and peptides	Amino acids	LINC00884	chr3	3:194503939	0.553103	2.49713e-09	0.00719517
Capric acid	HMDB00511	Fatty Acyls	Fatty acids	Saturated FA	SORCS2	chr4	4:7169761	1.57606	2.54954e-09	0.0072767
Cysteic acid	HMDB0002757	Organic acids	Amino acids and peptides	Amino acids	MAGI1	chr3	3:65740302	0.87962	2.62593e-09	0.0073901
Inositol cyclic phosphate	HMDB01125	Organic oxygen compounds	Alcohols and polyols	Inositols	HPCAL4	chr1	1:39715080	0.759191	2.781e-09	0.00739668
Edetic acid	HMDB15109	Organic acids	Carboxylic acids	Tetracarboxylic acids	LARGE1	chr22	22:33451926	0.594268	2.83958e-09	0.00746085
Caproic acid	HMDB00535	Fatty Acyls	Fatty acids	Saturated FA	ITSN1	chr21	21:33717727	1.97891	2.72245e-09	0.00751764
Metalaxyl	HMDB31802	Organic acids	Amino acids and peptides	Amino acids	LINC01122	chr2	2:59065835	1.85095	2.93218e-09	0.00755642
Pyruvic acid	HMDB00243	Organic acids	Short-chain acids	Short-chain acids	LOC101928306	chr4	4:4917574	1.08835	2.83e-09	0.00762612
Tartaric acid	HMDB00956	Carbohydrates	Monosaccharides	Sugar acids	OPN1MW	chrX	X:154241142	1.8748	2.87789e-09	0.00763619
Isorhamnetin	HMDB02655	Polyketides	Flavonoids	Flavones and Flavonols	TMEM45A	chr3	3:100539490	1.09214	3.21993e-09	0.00793986
Isorhamnetin	HMDB02655	Polyketides	Flavonoids	Flavones and Flavonols	LINC00399	chr13	13:109454211	-1.05058	3.23725e-09	0.00794638
Tartaric acid	HMDB00956	Carbohydrates	Monosaccharides	Sugar acids	MICALL2	chr7	7:1345087	1.92981	3.19955e-09	0.00808118
LPC 28:0	HMDB29206	Glycerophospholipids	Glycerophosphocholines	LPC	GCFC2	chr2	2:76010942	0.248373	3.92534e-09	0.00870736
4-Methoxycinnamic acid	HMDB02040	Organic acids	Phenylpropanoids	Cinnamic acids	MAGI2	chr7	7:78547579	1.074	3.64455e-09	0.00876505
Behenic acid	HMDB00944	Fatty Acyls	Fatty acids	Saturated FA	RXFP2	chr13	13:31556329	3.35735	3.67891e-09	0.0088057
N-Acetylaspartic acid	HMDB0000812	Organic acids	Amino acids and peptides	Amino acids	LOC100505918	chr1	1:168435310	0.484427	3.9448e-09	0.00903708
cis-4-Hydroxyproline	HMDB00725	Organic acids	Amino acids and peptides	Amino acids	PAX5	chr9	9:36947457	0.655435	4.22815e-09	0.00913574
Heptylic acid	HMDB00666	Fatty Acyls	Fatty acids	Saturated FA	SGK1	chr6	6:134197849	1.10874	4.04756e-09	0.00915095
(R)-Dihydrolipoic acid	HMDB12210	Fatty Acyls	Fatty acids	Thia FA	LOC105369201	chr15	15:100873142	1.62257	4.31951e-09	0.00932272
CAR 12:1(2E)	HMDB13326	Fatty Acyls	Fatty esters	Acyl carnitines	COL22A1	chr8	8:139409167	1.81277	4.41922e-09	0.0093985
2-Isopropylmalic acid	HMDB00402	Fatty Acyls	Fatty acids	Hydroxy FA	PACS2	chr14	14:105362287	0.60205	4.88037e-09	0.00990262
CAR 18:0	HMDB00848	Fatty Acyls	Fatty esters	Acyl carnitines	CNTN4	chr3	3:2636126	0.923584	4.9032e-09	0.00999422
N-Acetylglutamine	HMDB0006029	Organic acids	Amino acids and peptides	Amino acids	TLE1	chr9	9:81169548	0.838679	4.99986e-09	0.00999849
N-Acetylglutamine	HMDB0006029	Organic acids	Amino acids and peptides	Amino acids	ABCA13	chr7	7:48417148	0.667867	5.13121e-09	0.0101224
cis-4-Hydroxyproline	HMDB00725	Organic acids	Amino acids and peptides	Amino acids	G2E3-AS1	chr14	14:30396786	0.625956	5.06709e-09	0.0101955
Ethosuximide	HMDB14731	Organoheterocyclic compounds	Pyrrolines	Pyrrolines	IQSEC1	chr3	3:13228449	1.38802	5.12615e-09	0.0102442
Palmitoleic acid	HMDB0003229	Fatty Acyls	Fatty acids	Unsaturated FA	LINC02203	chr15	15:21619000	1.22436	5.34366e-09	0.0104655
N-Acetylglutamine	HMDB06029	Organic acids	Amino acids and peptides	Amino acids	ACTL7B	chr9	9:108775242	0.936087	5.44221e-09	0.0105957
Simvastatin	HMDB05007	Organoheterocyclic compounds	Delta valerolactones	Delta valerolactones	GRM8	chr7	7:127212111	1.10467	5.63534e-09	0.0107481
4-Aminophenol	HMDB01169	Benzenoids	Phenols	Aminophenols	LMO1	chr11	11:8259434	3.66473	5.65192e-09	0.0108401
2-Aminomuconic acid	HMDB01241	Organic acids	Amino acids and peptides	Amino acids	LRP1B	chr2	2:141397589	1.24286	5.95926e-09	0.0111028
Edetic acid	HMDB15109	Organic acids	Carboxylic acids	Tetracarboxylic acids	PHACTR1	chr6	6:12757349	-0.579266	5.98842e-09	0.0111575
Glutamic acid	HMDB00148	Organic acids	Amino acids and peptides	Amino acids	LRP8	chr1	1:53317140	1.43982	6.1137e-09	0.0112745
Propylparaben	HMDB0032574	Polyketides	Phenolic acids	Phenolic acids	MEIS2	chr15	15:36934600	2.48115	6.28121e-09	0.0114378
Simvastatin	HMDB05007	Organoheterocyclic compounds	Delta valerolactones	Delta valerolactones	MACROD2	chr20	20:15584495	1.49122	6.43496e-09	0.0115781
Tartaric acid	HMDB00956	Carbohydrates	Monosaccharides	Sugar acids	SPTLC3	chr20	20:13026912	1.2436	6.46171e-09	0.0116089
cis-4-Hydroxyproline	HMDB00725	Organic acids	Amino acids and peptides	Amino acids	LINC01033	chr5	5:54372204	0.646462	6.43374e-09	0.011627
Malathion	HMDB14910	Fatty Acyls	Fatty acids	Fatty esters	CHST11	chr12	12:104424020	-1.33867	6.54964e-09	0.0117775
Pregnenolone sulfate	HMDB00774	Sterol Lipids	Steroids	C21 Steroids	LOC107984974	chr17	17:31027117	1.32375	6.79467e-09	0.0119406
Methylmalonic acid	HMDB00202	Fatty Acyls	Fatty acids	Dicarboxylic acids	LOC102724020	chr12	12:10023373	0.952634	6.85199e-09	0.0119942
Pyruvic acid	HMDB00243	Organic acids	Short-chain acids	Short-chain acids	SCARB1	chr12	12:124676897	0.87533	6.855e-09	0.0119942
Inositol cyclic phosphate	HMDB01125	Organic oxygen compounds	Alcohols and polyols	Inositols	LINC01848	chr5	5:110024431	0.73674	6.74076e-09	0.0120213
Barbituric acid	HMDB41833	Nucleic acids	Pyrimidines	Barbituric acid derivatives	SPINT2	chr19	19:38272500	1.42115	7.01997e-09	0.0121945
1-Deoxy-D-glucitol	HMDB0041500	Fatty Acyls	Fatty alcohols	Fatty alcohols	ATP13A1	chr19	19:19656358	1.60264	6.91776e-09	0.0121963
LPC 28:0	HMDB29206	Glycerophospholipids	Glycerophosphocholines	LPC	MSC-AS1	chr8	8:71977832	0.165855	6.94885e-09	0.0122312
Homoveratric acid	HMDB00434	Polyketides	Phenolic acids	Phenolic acids	TPTE	chr21	21:10632648	1.70064	7.22922e-09	0.0124151
Pipecolic acid	HMDB00070	Organic acids	Amino acids and peptides	Amino acids	TAFA5	chr22	22:48679020	0.963664	7.25378e-09	0.0124396
trans-Cinnamic acid	HMDB0000930	Organic acids	Phenylpropanoids	Cinnamic acids	PRKD1	chr14	14:29920068	0.94766	7.31369e-09	0.0125068
3-Methylhistamine	HMDB0001861	Organic nitrogen compounds	Amines	Aralkylamines	DYRK2	chr12	12:67643518	2.02668	7.37655e-09	0.012618
Ribose 1,5-bisphosphate		Carbohydrates	Monosaccharides	Monosaccharide phosphates	FGF1	chr5	5:142646347	1.0171	7.52665e-09	0.012701
2-Aminoacrylic acid	HMDB03609	Organic acids	Amino acids and peptides	Amino acids	LOC401557	chr9	9:135161298	0.888547	7.71345e-09	0.0128625
Isorhamnetin	HMDB02655	Polyketides	Flavonoids	Flavones and Flavonols	ECT2L	chr6	6:138876604	1.05144	7.86243e-09	0.0129546
Edetic acid	HMDB15109	Organic acids	Carboxylic acids	Tetracarboxylic acids	LINC00368	chr13	13:111084106	0.645672	8.10987e-09	0.0131162
Stearamide	HMDB34146	Fatty Acyls	Fatty amides	Primary amides	CASZ1	chr1	1:10675677	1.04793	8.93161e-09	0.0137728
Tartaric acid	HMDB00956	Carbohydrates	Monosaccharides	Sugar acids	CNTN5	chr11	11:99523664	1.71986	8.76129e-09	0.0137752
4-Hydroxy-2-oxoglutaric acid	HMDB02070	Fatty Acyls	Fatty acids	Dicarboxylic acids	MED27	chr9	9:131974615	1.17817	8.82664e-09	0.0138574
11-Hydroxy-9-tridecenoic acid	HMDB35881	Fatty Acyls	Fatty acids	Unsaturated FA	THAP12	chr11	11:76316323	-1.36943	8.94537e-09	0.0139242
S-Glutathionyl-cysteine	HMDB00656	Organic acids	Amino acids and peptides	Oligopeptides	MED12L	chr3	3:151395128	-2.26028	9.42829e-09	0.0141195
Carboxyphosphamide	HMDB60449	Organic nitrogen compounds	Organonitrogen compounds	Nitrogen mustard compounds	TAOK3	chr12	12:118188237	1.25019	9.49575e-09	0.0144094
CAR 3:1	HMDB13124	Fatty Acyls	Fatty esters	Acyl carnitines	REX1BD	chr19	19:18587809	2.38733	9.80473e-09	0.0144727
CAR 12:0;OH	HMDB13164	Fatty Acyls	Fatty esters	Acyl carnitines	ASIC2	chr17	17:34151119	1.33412	9.83223e-09	0.0144797
1-Deoxy-D-glucitol	HMDB0041500	Fatty Acyls	Fatty alcohols	Fatty alcohols	PPL	chr16	16:4908730	1.74625	1.02204e-08	0.0145292
alpha-CEHC	HMDB01518	Organoheterocyclic compounds	Benzopyrans	1-Benzopyrans	DLX2-DT	chr2	2:172105109	-2.59978	9.97337e-09	0.0145292
Malathion	HMDB14910	Fatty Acyls	Fatty acids	Fatty esters	CNTNAP3B	chr9	9:41860178	1.14451	1.05269e-08	0.0147735
N1-Methyl-2-pyridone-5-carboxamide	HMDB0004193	Alkaloids	Pyridine alkaloids	Nicotinic acid alkaloids	PDE9A	chr21	21:42726622	1.33551	1.0157e-08	0.0147741
Octadecatrienoic acid	HMDB0001388	Fatty Acyls	Fatty acids	Unsaturated FA	HTR2C	chrX	X:114354498	1.30884	1.0564e-08	0.0147747
N-Acetylglutamine	HMDB0006029	Organic acids	Amino acids and peptides	Amino acids	AUTS2	chr7	7:70630474	0.840617	1.04962e-08	0.0150142
Cascarillin	HMDB36836	Prenol Lipids	Isoprenoids	C20 isoprenoids	PODXL	chr7	7:131654721	1.13757	1.09188e-08	0.0154178
Carboxyphosphamide	HMDB60449	Organic nitrogen compounds	Organonitrogen compounds	Nitrogen mustard compounds	LOC100506422	chr9	9:26118160	1.21407	1.11146e-08	0.0155088
Vanillactic acid	HMDB00913	Organic acids	Phenylpropanoids	Cinnamic acids	TSHZ3	chr19	19:31317720	1.08756	1.12539e-08	0.0155633
N-Acetylaspartic acid	HMDB0000812	Organic acids	Amino acids and peptides	Amino acids	LOC283710	chr15	15:31269774	0.49724	1.13946e-08	0.0156682
N-Acetylglycine	HMDB0000532	Organic acids	Amino acids and peptides	Amino acids	RHOXF1P1	chrX	X:120023600	1.36219	1.1678e-08	0.0157386
CAR 16:0	HMDB00222	Fatty Acyls	Fatty esters	Acyl carnitines	TMEM215	chr9	9:32725788	-1.57961	1.21413e-08	0.0159304
Linoleic acid	HMDB00673	Fatty Acyls	Fatty acids	Unsaturated FA	LINC02325	chr14	14:97345957	1.91086	1.26282e-08	0.0164107
2-Methyl-3-hydroxy-5-formylpyridine-4-carboxylate	HMDB06954	Alkaloids	Pyridine alkaloids	Nicotinic acid alkaloids	ADAMTS5	chr21	21:27150346	1.70739	1.28175e-08	0.0166036
N-Acetylaspartic acid	HMDB0000812	Organic acids	Amino acids and peptides	Amino acids	LINC02365	chr4	4:184575514	0.478238	1.30495e-08	0.0167246
Malathion	HMDB14910	Fatty Acyls	Fatty acids	Fatty esters	MARVELD1	chr10	10:97722105	1.03385	1.33621e-08	0.0169555
Tryptophan	HMDB0000929	Organic acids	Amino acids and peptides	Amino acids	DEFA6	chr8	8:6902520	1.40759	1.33878e-08	0.0169555
Cysteic acid	HMDB0002757	Organic acids	Amino acids and peptides	Amino acids	MDFIC	chr7	7:114986385	-1.31516	1.40132e-08	0.0173968
D-1-Piperideine-2-carboxylic acid	HMDB01084	Organic acids	Amino acids and peptides	Amino acids	RFTN1	chr3	3:16507806	1.17587	1.44164e-08	0.017594
Tartaric acid	HMDB00956	Carbohydrates	Monosaccharides	Sugar acids	CYP4F11	chr19	19:15912707	1.78114	1.43985e-08	0.0176301
2-Pyrrolidinone	HMDB02039	Organoheterocyclic compounds	Pyrrolidones	Pyrrolidones	SP100	chr2	2:230546477	0.962329	1.4492e-08	0.0176305
cis-4-Hydroxycyclohexylacetic acid	HMDB00451	Organic oxygen compounds	Alcohols and polyols	Cyclohexanols	FAM185BP	chr7	7:77095259	1.83658	1.45813e-08	0.0177102
4-Hydroxy-L-glutamic acid	HMDB02273	Organic acids	Amino acids and peptides	Amino acids	HUWE1	chrX	X:53798993	1.08012	1.45766e-08	0.0177102
Quinolinic acid	HMDB00232	Alkaloids	Pyridine alkaloids	Nicotinic acid alkaloids	GTF2F2	chr13	13:45191224	1.38717	1.4663e-08	0.0177915
Pyruvic acid	HMDB00243	Organic acids	Short-chain acids	Short-chain acids	PARD6G	chr18	18:80210899	1.25368	1.49022e-08	0.0178841
2-Hydroxybutyric acid	HMDB00008	Fatty Acyls	Fatty acids	Hydroxy FA	MEGF6	chr1	1:3586518	1.22579	1.4977e-08	0.0179382
UDP	HMDB0000295	Nucleic acids	Pyrimidines	Pyrimidine rNDP	SRGAP1	chr12	12:63882078	0.775408	1.54076e-08	0.0181301
Edetic acid	HMDB15109	Organic acids	Carboxylic acids	Tetracarboxylic acids	NFILZ	chr19	19:8688608	0.652028	1.51462e-08	0.0181571
3-beta-Hydroxy-4-beta-methyl-5-alpha-cholest-7-ene-4-alpha-carboxylate	HMDB11662	Sterol Lipids	Sterols	Cholesterols	DACH2	chrX	X:87026479	-0.898697	1.51715e-08	0.0181673
Heptylic acid	HMDB00666	Fatty Acyls	Fatty acids	Saturated FA	ADGRA1	chr10	10:133139525	0.925108	1.5976e-08	0.0185281
Carboxyphosphamide	HMDB60449	Organic nitrogen compounds	Organonitrogen compounds	Nitrogen mustard compounds	FAM155B	chrX	X:69528269	0.877019	1.60031e-08	0.0185417
CAR 12:1(2E)	HMDB13326	Fatty Acyls	Fatty esters	Acyl carnitines	MAGEA10-MAGEA5	chrX	X:152052529	2.00404	1.56991e-08	0.018542
Vanillactic acid	HMDB00913	Organic acids	Phenylpropanoids	Cinnamic acids	OR11H2	chr14	14:19665999	1.31553	1.65667e-08	0.0188688
LPC 22:5(4Z7Z10Z13Z16Z)*	HMDB10402	Glycerophospholipids	Glycerophosphocholines	LPC	SALL3	chr18	18:78503608	0.321166	1.6321e-08	0.0188907
Caffeine	HMDB0001847	Nucleic acids	Purines	Xanthines	STK33	chr11	11:8377210	2.38978	1.68977e-08	0.0192344
(S)-9-Hydroxy-10-undecenoic acid	HMDB32662	Fatty Acyls	Fatty acids	Hydroxy FA	SP4	chr7	7:21446728	1.0647	1.74164e-08	0.0192552
Glyceraldehyde 3-phosphate	HMDB01112	Organic acids	Short-chain acids	Short-chain acids	SLC38A8	chr16	16:84013424	0.661157	1.69789e-08	0.0192862
OPC4-CoA	HMDB11113	Fatty Acyls	Fatty esters	Acyl CoAs	DOCK8	chr9	9:306937	0.528885	1.70253e-08	0.0193187
cis-Aconitic acid	HMDB00072	Organic acids	TCA acids	TCA acids	TEX29	chr13	13:111466782	1.11315	1.75536e-08	0.0193462
Xylose	HMDB00098	Carbohydrates	Monosaccharides	Pentoses	CADPS	chr3	3:62628903	-0.85994	1.79231e-08	0.0195823
3-(Methylthio)-1-propanol	HMDB31716	Organosulfur compounds	Dialkylthioethers	Dialkylthioethers	PIP5K1B	chr9	9:68719959	1.97899	1.81834e-08	0.019702
(R)-Dihydrolipoic acid	HMDB12210	Fatty Acyls	Fatty acids	Thia FA	CPT1A	chr11	11:68782078	0.869984	1.82634e-08	0.0197075
Caproic acid	HMDB00535	Fatty Acyls	Fatty acids	Saturated FA	DMD	chrX	X:31483261	2.12818	1.84302e-08	0.0198207
Polyoxyethylene dioleate	HMDB32475	Fatty Acyls	Fatty esters	Wax monoesters	ZNF716	chr7	7:58064615	1.52149	1.90936e-08	0.0203098
Cysteic acid	HMDB0002757	Organic acids	Amino acids and peptides	Amino acids	LINC01393	chr7	7:115109455	0.883327	1.92515e-08	0.020388
Proline	HMDB00162	Organic acids	Amino acids and peptides	Amino acids	LINC01052	chr13	13:65806873	1.7029	1.98328e-08	0.0207323
Caproic acid	HMDB00535	Fatty Acyls	Fatty acids	Saturated FA	HERC2P3	chr15	15:20423033	2.35545	1.98882e-08	0.0207368
Isorhamnetin	HMDB02655	Polyketides	Flavonoids	Flavones and Flavonols	PMS2P9	chr7	7:77042880	0.979312	1.90161e-08	0.0207929
2,5-Furandicarboxylic acid	HMDB0004812	Organoheterocyclic compounds	Furoic acids	Furoic acid derivatives	LOC643327	chr6	6:3570406	0.781572	2.05465e-08	0.0209666
2,6-Diaminopimelic acid	HMDB0001370	Organic acids	Amino acids and peptides	Amino acids	LOC100506990	chr8	8:12476305	0.592652	2.09915e-08	0.0210942
Pseudouridine	HMDB0000767	Nucleic acids	Pyrimidines	Pyrimidine ribonucleosides	LOC643339	chr12	12:93331253	0.653795	2.1199e-08	0.0211693
Carboxyphosphamide	HMDB60449	Organic nitrogen compounds	Organonitrogen compounds	Nitrogen mustard compounds	SCN1A-AS1	chr2	2:166155066	1.33431	2.13987e-08	0.0212631
3,4-Dihydroxyhydrocinnamic acid	HMDB0000423	Organic acids	Phenylpropanoids	Cinnamic acids	KALRN	chr3	3:124477839	0.669243	2.1486e-08	0.0213006
Pipecolic acid	HMDB00070	Organic acids	Amino acids and peptides	Amino acids	SRGAP3-AS4	chr3	3:9295417	1.01927	2.16482e-08	0.0214052
3-beta-Hydroxy-4-beta-methyl-5-alpha-cholest-7-ene-4-alpha-carboxylate	HMDB11662	Sterol Lipids	Sterols	Cholesterols	SKP1P2	chr12	12:17202103	0.751182	1.9989e-08	0.0215177
Tartaric acid	HMDB00956	Carbohydrates	Monosaccharides	Sugar acids	SMG9	chr19	19:43759455	-1.62327	2.2133e-08	0.0215841
Inositol cyclic phosphate	HMDB01125	Organic oxygen compounds	Alcohols and polyols	Inositols	PCDH9	chr13	13:66289727	0.671884	2.09069e-08	0.0219239
7-Dehydrocholesterol	HMDB00032	Sterol Lipids	Sterols	Cholesterols	CDC42BPA	chr1	1:227394674	0.883322	2.08343e-08	0.0219239
Valdecoxib	HMDB05033	Benzenoids	Benzenes	Benzenesulfonyl compounds	F13A1	chr6	6:6210686	-0.842276	2.08974e-08	0.0219239
N-Acetylaspartic acid	HMDB0000812	Organic acids	Amino acids and peptides	Amino acids	SCNN1B	chr16	16:23374335	0.520522	2.30183e-08	0.0219935
NA-Gly 14:0	HMDB13250	Fatty Acyls	Fatty amides	N-acyl amines	FAAHP1	chr1	1:46432026	0.206619	2.32252e-08	0.0221133
cis-4-Hydroxycyclohexylacetic acid	HMDB00451	Organic oxygen compounds	Alcohols and polyols	Cyclohexanols	LOC101927829	chr3	3:20713889	1.28831	2.43639e-08	0.0225226
Tryptophan	HMDB0000929	Organic acids	Amino acids and peptides	Amino acids	TRPC4	chr13	13:37726200	-1.14983	2.24262e-08	0.0227521
4Z-Decenedioic acid	HMDB00603	Fatty Acyls	Fatty acids	Dicarboxylic acids	POM121L8P	chr22	22:21282371	1.17607	2.49724e-08	0.022754
9-oxo-12(13)-EpOME	HMDB13623	Fatty Acyls	Octadecanoids	EpODE	LOC100506675	chr11	11:32040810	1.16219	2.52764e-08	0.0228585
Malathion	HMDB14910	Fatty Acyls	Fatty acids	Fatty esters	TSHZ1	chr18	18:75239226	0.858447	2.33249e-08	0.0231352
Isorhamnetin	HMDB02655	Polyketides	Flavonoids	Flavones and Flavonols	RBFOX1	chr16	16:7555344	-0.830272	2.35548e-08	0.0232013
(R)-Dihydrolipoic acid	HMDB12210	Fatty Acyls	Fatty acids	Thia FA	TENM3	chr4	4:182402067	1.42182	2.60297e-08	0.0233127
Isorhamnetin	HMDB02655	Polyketides	Flavonoids	Flavones and Flavonols	LOC103171574	chr15	15:84361862	1.05324	2.37393e-08	0.0233406
Ile-Leu	HMDB0028911	Organic acids	Amino acids and peptides	Dipeptides	SDCCAG8	chr1	1:243381080	1.44377	2.37346e-08	0.0233406
N-Acetylglycine	HMDB0000532	Organic acids	Amino acids and peptides	Amino acids	DRC1	chr2	2:26440345	0.780992	2.61102e-08	0.0233675
3-Methylindole	HMDB00466	Alkaloids	Tryptophan alkaloids	Simple indole alkaloids	ELF5	chr11	11:34515211	0.99895	2.61451e-08	0.0233814
Threonine	HMDB00167	Organic acids	Amino acids and peptides	Amino acids	SIMC1	chr5	5:176238049	1.81471	2.70101e-08	0.0237614
Dicyclohexyl disulfide	HMDB41448	Organosulfur compounds	Dialkyldisulfides	Dialkyldisulfides	MIR4539	chr14	14:105771706	2.90659	2.71954e-08	0.0238606
N-Acetylglutamine	HMDB06029	Organic acids	Amino acids and peptides	Amino acids	MYLIP	chr6	6:16148861	0.802796	2.46968e-08	0.0238914
Pseudouridine	HMDB0000767	Nucleic acids	Pyrimidines	Pyrimidine ribonucleosides	NOS2P3	chr17	17:20446510	0.571976	2.74141e-08	0.023914
Dimethylglycine	HMDB00092	Organic acids	Amino acids and peptides	Amino acids	CDK15	chr2	2:201836191	1.38346	2.50226e-08	0.0239938
N-Acetylglutamine	HMDB0006029	Organic acids	Amino acids and peptides	Amino acids	MAPRE2	chr18	18:35009386	0.668039	2.77191e-08	0.0240312
Androstenedione	HMDB00053	Sterol Lipids	Steroids	C19 Steroids	BOD1L1	chr4	4:13578908	2.01406	2.7661e-08	0.0240312
4-Methylcatechol	HMDB00873	Benzenoids	Benzenediols	Catechols	PPP2R2D	chr10	10:131862666	0.545398	2.80436e-08	0.0241181
cis-4-Hydroxycyclohexylacetic acid	HMDB00451	Organic oxygen compounds	Alcohols and polyols	Cyclohexanols	CASC22	chr16	16:52352544	1.16813	2.81973e-08	0.0241608
Caffeine	HMDB0001847	Nucleic acids	Purines	Xanthines	HS3ST4	chr16	16:26049296	2.02212	2.56221e-08	0.0242449
Ciliatine	HMDB0011747	Organic acids	Organic phosphonic acids	Organic phosphonic acids	MOB3B	chr9	9:27357144	0.733108	2.89096e-08	0.0244797
LPC 28:0	HMDB29206	Glycerophospholipids	Glycerophosphocholines	LPC	C4orf47	chr4	4:185443340	0.281348	2.62035e-08	0.0244953
13S-HODE	HMDB04667	Fatty Acyls	Octadecanoids	HODE	GATA3	chr10	10:8078546	0.89075	2.62863e-08	0.0245091
4Z-Decenedioic acid	HMDB00603	Fatty Acyls	Fatty acids	Dicarboxylic acids	ZNF431	chr19	19:21172303	-0.807972	2.91204e-08	0.0245681
CAR 14:1	HMDB02014	Fatty Acyls	Fatty esters	Acyl carnitines	CLCN5	chrX	X:50002681	0.905437	2.996e-08	0.0249969
Carboxyphosphamide	HMDB60449	Organic nitrogen compounds	Organonitrogen compounds	Nitrogen mustard compounds	KLF12	chr13	13:73805610	1.62755	3.0228e-08	0.0250646
3-beta-Hydroxy-4-beta-methyl-5-alpha-cholest-7-ene-4-alpha-carboxylate	HMDB11662	Sterol Lipids	Sterols	Cholesterols	MIR548AG1	chr4	4:60008496	0.70584	2.7721e-08	0.0251078
Eicosapentaenoic acid	HMDB01999	Fatty Acyls	Fatty acids	Unsaturated FA	SLIT2	chr4	4:20540178	1.05372	3.03562e-08	0.0251365
Pyrazinamide	HMDB14483	Organoheterocyclic compounds	Pyrazines	Pyrazinecarboxamides	B3GALNT2	chr1	1:235509025	2.14132	2.79974e-08	0.0251932
Xi-17-Methyloctadecanoic acid		Fatty Acyls	Fatty acids	Branched FA	MR1	chr1	1:181047367	0.463232	3.0836e-08	0.0253692
Inositol cyclic phosphate	HMDB01125	Organic oxygen compounds	Alcohols and polyols	Inositols	ARL4C	chr2	2:234570865	0.78025	2.87787e-08	0.0256193
cis-4-Hydroxycyclohexylacetic acid	HMDB00451	Organic oxygen compounds	Alcohols and polyols	Cyclohexanols	SNTG2	chr2	2:1079770	1.25356	3.23133e-08	0.0259214
1-Deoxy-D-glucitol	HMDB0041500	Fatty Acyls	Fatty alcohols	Fatty alcohols	VCX	chrX	X:7843173	1.31474	2.97786e-08	0.0260174
Isorhamnetin	HMDB02655	Polyketides	Flavonoids	Flavones and Flavonols	ARHGEF28	chr5	5:74035959	-0.888398	2.98116e-08	0.0260252
Glyceraldehyde 3-phosphate	HMDB01112	Organic acids	Short-chain acids	Short-chain acids	LINC00923	chr15	15:97666339	0.70088	3.01197e-08	0.0260786
4-Methoxycinnamic acid	HMDB02040	Organic acids	Phenylpropanoids	Cinnamic acids	UBE2F	chr2	2:237944133	0.771255	3.29463e-08	0.0260989
3-Methyladipic acid	HMDB00555	Fatty Acyls	Fatty acids	Dicarboxylic acids	CASC21	chr8	8:127365387	0.974948	3.30953e-08	0.0261491
Normetanephrine	HMDB0000819	Alkaloids	Tyrosine alkaloids	Phenylethylamines	BCAS3	chr17	17:61316257	1.26391	3.07781e-08	0.0263216
N-Acetylglutamine	HMDB0006029	Organic acids	Amino acids and peptides	Amino acids	LOC646214	chr15	15:21178511	0.757769	3.34915e-08	0.0263558
Xylose	HMDB00098	Carbohydrates	Monosaccharides	Pentoses	NEGR1	chr1	1:72514837	0.777927	3.37166e-08	0.0264505
Malaoxon	HMDB60627	Organic acids	Organic thiophosphoric acids	Thiophosphoric acid esters	CADPS	chr3	3:62386263	1.68671	3.15192e-08	0.0266145
Carnitine	HMDB00062	Organic nitrogen compounds	Carnitines	Carnitines	OR52H1	chr11	11:5555190	0.643625	3.16072e-08	0.0266472
24S-Hydroxycholesterol	HMDB01419	Sterol Lipids	Sterols	Oxysterols	YWHAQ	chr2	2:9624558	1.28282	3.16661e-08	0.026654
Metalaxyl	HMDB31802	Organic acids	Amino acids and peptides	Amino acids	IL12RB2	chr1	1:67283860	1.63425	3.18628e-08	0.0267378
Capric acid	HMDB00511	Fatty Acyls	Fatty acids	Saturated FA	LINC01507	chr9	9:80636894	1.51527	3.53272e-08	0.0271659
(S)-9-Hydroxy-10-undecenoic acid	HMDB32662	Fatty Acyls	Fatty acids	Hydroxy FA	SLC8A1	chr2	2:41121719	0.800085	3.62524e-08	0.0275223
Retinoic acid	HMDB0001852	Prenol Lipids	Isoprenoids	Retinoids	AGPAT5	chr8	8:6775782	1.3453	3.66019e-08	0.0275839
2-Hydroxy-3-methyl-pentanoic acid	HMDB00317	Fatty Acyls	Fatty acids	Hydroxy FA	LINC00954	chr2	2:19742402	0.923596	3.73509e-08	0.0278356
trans-Cinnamic acid	HMDB0000930	Organic acids	Phenylpropanoids	Cinnamic acids	CACNA1A	chr19	19:13568583	0.934406	3.79912e-08	0.0280815
Xylose	HMDB00098	Carbohydrates	Monosaccharides	Pentoses	LINC01348	chr1	1:235029289	0.913985	3.80041e-08	0.0280815
Simvastatin	HMDB05007	Organoheterocyclic compounds	Delta valerolactones	Delta valerolactones	ZNF765-ZNF761	chr19	19:53461036	1.37694	3.8081e-08	0.0281005
cis-Aconitic acid	HMDB00072	Organic acids	TCA acids	TCA acids	ZMYND11	chr10	10:97313	1.72565	3.83884e-08	0.0281156
Myristic acid	HMDB00806	Fatty Acyls	Fatty acids	Saturated FA	NRCAM	chr7	7:108184128	2.53791	3.84287e-08	0.0281156
trans-Aconitic acid	HMDB0000958	Organic acids	Carboxylic acids	Tricarboxylic acids	SEMA3C	chr7	7:80993551	4.02918	3.84228e-08	0.0281156
Phenol	HMDB00228	Polyketides	Phenolic acids	Phenolic acids	KCNIP1	chr5	5:170500300	0.76759	3.88771e-08	0.0282238
Docosapentaenoic acid (22n-6)	HMDB01976	Fatty Acyls	Fatty acids	Unsaturated FA	PLPP4	chr10	10:120477404	2.08825	3.89011e-08	0.0282243
Fucose	HMDB00174	Carbohydrates	Monosaccharides	Hexoses	NFIA-AS2	chr1	1:60999617	-0.223709	3.89355e-08	0.0282323
2,6-Diaminopimelic acid	HMDB0001370	Organic acids	Amino acids and peptides	Amino acids	LINC00884	chr3	3:194503939	0.539464	3.90769e-08	0.0282839
Ethosuximide	HMDB14731	Organoheterocyclic compounds	Pyrrolines	Pyrrolines	SOX6	chr11	11:15911839	1.19396	3.53081e-08	0.0284596
trans-trans-Muconic acid	HMDB02349	Fatty Acyls	Fatty acids	Dicarboxylic acids	ZDHHC21	chr9	9:14639394	1.02592	3.57346e-08	0.0285483
N-Acetylcysteine	HMDB0001890	Organic acids	Amino acids and peptides	Amino acids	TRIM68	chr11	11:4622213	2.21118	4.091e-08	0.0289171
4-Nitrophenol	HMDB01232	Benzenoids	Phenols	Nitrophenols	LOC101926964	chr1	1:60874170	2.72989	4.14351e-08	0.0291518
Pseudouridine	HMDB0000767	Nucleic acids	Pyrimidines	Pyrimidine ribonucleosides	GALR1	chr18	18:77524088	-0.713305	4.16405e-08	0.0292109
2-Phenylbutyric acid	HMDB00329	Benzenoids	Benzenes	Phenylpropanes	PTPRM	chr18	18:8326228	0.761499	3.73877e-08	0.0292642
m-Cresol	HMDB0002048	Benzenoids	Phenols	Other phenols	THOC2	chrX	X:123723904	-0.783177	3.78418e-08	0.0293859
Tartaric acid	HMDB00956	Carbohydrates	Monosaccharides	Sugar acids	CPHXL	chr16	16:75996213	1.59851	4.25348e-08	0.0294829
Proline	HMDB00162	Organic acids	Amino acids and peptides	Amino acids	LINC01733	chr20	20:25927049	1.67897	4.29871e-08	0.0296392
11-Hydroxy-9-tridecenoic acid	HMDB35881	Fatty Acyls	Fatty acids	Unsaturated FA	LINC01471	chr3	3:127487538	0.987395	4.31036e-08	0.0296739
(S)-9-Hydroxy-10-undecenoic acid	HMDB32662	Fatty Acyls	Fatty acids	Hydroxy FA	DSCAM	chr21	21:40819082	0.996132	4.33544e-08	0.0297423
Tryptophan	HMDB0000929	Organic acids	Amino acids and peptides	Amino acids	ARAP3	chr5	5:141682501	1.46763	3.88028e-08	0.0298756
Styrene	HMDB34240	Organic acids	Phenylpropanoids	Cinnamic acids	LINC02364	chr4	4:29008299	1.61323	3.9237e-08	0.0300597
Edetic acid	HMDB15109	Organic acids	Carboxylic acids	Tetracarboxylic acids	GALNT10	chr5	5:154125908	0.753734	3.94133e-08	0.0301095
Geranyl acetoacetate	HMDB38256	Fatty Acyls	Fatty esters	Wax diesters	FOXD4L5	chr9	9:65389683	2.15643	3.97143e-08	0.0301696
Methyl vanillate	HMDB0240266	Polyketides	Phenolic acids	Phenolic acids	LINC01724	chr1	1:195260305	1.83278	4.46362e-08	0.0301731
Perfluorooctanoic acid	HMDB59587	Organohalogen compounds	Alkyl fluorides	Perfluoroalkyl carboxylic acids	PTCHD4	chr6	6:47908830	0.564421	4.52203e-08	0.0304078
Edetic acid	HMDB15109	Organic acids	Carboxylic acids	Tetracarboxylic acids	RERE	chr1	1:8564874	0.683404	4.11697e-08	0.0306241
3-beta-Hydroxy-4-beta-methyl-5-alpha-cholest-7-ene-4-alpha-carboxylate	HMDB11662	Sterol Lipids	Sterols	Cholesterols	SNORD3P3	chr14	14:84430360	0.832982	4.17794e-08	0.0307474
2-Methyl-3-hydroxy-5-formylpyridine-4-carboxylate	HMDB06954	Alkaloids	Pyridine alkaloids	Nicotinic acid alkaloids	PRR5L	chr11	11:36347842	1.42201	4.6272e-08	0.0308812
Carboxyphosphamide	HMDB60449	Organic nitrogen compounds	Organonitrogen compounds	Nitrogen mustard compounds	ADAMTS6	chr5	5:65230766	0.923494	4.66409e-08	0.0309449
Cascarillin	HMDB36836	Prenol Lipids	Isoprenoids	C20 isoprenoids	CCL24	chr7	7:75826499	1.14666	4.72318e-08	0.0310623
Caproic acid	HMDB00535	Fatty Acyls	Fatty acids	Saturated FA	ADCK1	chr14	14:77958480	1.71958	4.73243e-08	0.031102
2-Hydroxybutyric acid	HMDB00008	Fatty Acyls	Fatty acids	Hydroxy FA	GPR6	chr6	6:109983438	0.692726	4.7378e-08	0.0311204
3-Ketopalmitic acid	HMDB10733	Fatty Acyls	Fatty acids	Oxo FA	TRG-AS1	chr7	7:38335736	1.4808	4.27633e-08	0.0311708
Shikimic acid	HMDB03070	Polyketides	Phenolic acids	Phenolic acids	LINC02395	chr12	12:49931418	-1.02639	4.80574e-08	0.0313619
Formiminoglutamic acid	HMDB00854	Organic acids	Amino acids and peptides	Amino acids	RAPGEF5	chr7	7:22245665	0.567129	4.84952e-08	0.0315103
Docosapentaenoic acid (22n-6)	HMDB01976	Fatty Acyls	Fatty acids	Unsaturated FA	IQSEC2	chrX	X:53280665	-1.58838	4.88076e-08	0.0315446
Cysteic acid	HMDB0002757	Organic acids	Amino acids and peptides	Amino acids	MIR4454	chrX	X:92965019	1.30538	4.96177e-08	0.0317488
cis-4-Carboxymethylenebut-2-en-4-olide	HMDB60459	Organoheterocyclic compounds	Dihydrofurans	Furanones	NNT	chr5	5:43761352	1.80081	5.00251e-08	0.0318204
Mitotane	HMDB14786	Benzenoids	Benzenes	Diphenylmethanes	THBS2	chr6	6:169270419	0.839087	5.04087e-08	0.0319466
Gentisic acid	HMDB00152	Polyketides	Phenolic acids	Phenolic acids	LOC100507516	chr8	8:53527631	1.38529	5.07489e-08	0.032011
Linoleic acid	HMDB00673	Fatty Acyls	Fatty acids	Unsaturated FA	GATA3	chr10	10:8078546	1.90521	4.6404e-08	0.0323664
N-Acetylhistidine	HMDB32055	Organic acids	Amino acids and peptides	Amino acids	LINC02205	chr15	15:70462842	-0.903993	5.2486e-08	0.0323833
CAR 14:1	HMDB02014	Fatty Acyls	Fatty esters	Acyl carnitines	LOC101929710	chr5	5:96344526	-0.769864	5.23819e-08	0.0323833
Aminomalonic acid	HMDB01147	Organic acids	Amino acids and peptides	Amino acids	MIR1269A	chr4	4:66804837	2.58285	5.33532e-08	0.0326723
2,6-Diaminopimelic acid	HMDB0001370	Organic acids	Amino acids and peptides	Amino acids	SYT14	chr1	1:210059455	0.464213	5.34132e-08	0.0326757
Xylose	HMDB00098	Carbohydrates	Monosaccharides	Pentoses	PKD1P4-NPIPA8	chr16	16:16398578	0.836595	5.39469e-08	0.0326793
Emedastine	HMDB15216	Organoheterocyclic compounds	Benzimidazoles	Benzimidazoles	ZBTB7C	chr18	18:48386258	2.09811	4.75049e-08	0.0328383
Caproic acid	HMDB00535	Fatty Acyls	Fatty acids	Saturated FA	KIF6	chr6	6:39744173	-1.64537	5.45441e-08	0.032942
2-amino-3-methanesulfinylpropanoic acid	HMDB29432	Organic acids	Amino acids and peptides	Amino acids	CNTNAP3B	chr9	9:41840953	0.667093	4.79066e-08	0.0329621
Xylose	HMDB00098	Carbohydrates	Monosaccharides	Pentoses	TET3	chr2	2:74098578	0.700234	5.4802e-08	0.0330481
Ergothioneine	HMDB0003045	Organic acids	Amino acids and peptides	Amino acids	ETV6	chr12	12:11608600	1.04662	4.84485e-08	0.033145
Dimethylglycine	HMDB0000092	Organic acids	Amino acids and peptides	Amino acids	FOXN3	chr14	14:89406019	-2.42103	4.85719e-08	0.0331941
Cascarillin	HMDB36836	Prenol Lipids	Isoprenoids	C20 isoprenoids	GOLGA8A	chr15	15:34379077	1.00896	5.52956e-08	0.0332296
N-Methyl-1-deoxynojirimycin	HMDB35360	Alkaloids	Lysine alkaloids	Piperidine alkaloids	HDLBP	chr2	2:241262338	3.37977	4.89216e-08	0.0333135
Pyruvic acid	HMDB00243	Organic acids	Short-chain acids	Short-chain acids	LINC01688	chr1	1:182720905	1.4295	5.59111e-08	0.0333669
Sphinganine 1-phosphate	HMDB01383	Sphingolipids	Sphingoid bases	Sphingoid base 1-P	ZNF536	chr19	19:30431145	1.38182	5.69427e-08	0.03373
13-Oxo-ODE	HMDB04668	Fatty Acyls	Octadecanoids	KODE	LINC02328	chr14	14:85829959	1.78283	5.05149e-08	0.0337756
3-Methoxytyramine	HMDB00022	Alkaloids	Tyrosine alkaloids	Phenylethylamines	DLGAP1	chr18	18:4355992	1.27889	5.13339e-08	0.0340082
N-Acetylaspartic acid	HMDB0000812	Organic acids	Amino acids and peptides	Amino acids	ITGB1	chr10	10:32980360	0.41952	5.80913e-08	0.0340123
2-Methylcitric acid	HMDB0000379	Organic acids	Carboxylic acids	Tricarboxylic acids	CWH43	chr4	4:49651678	0.474924	5.82929e-08	0.0340241
Phenol	HMDB00228	Polyketides	Phenolic acids	Phenolic acids	CBLN2	chr18	18:72188420	0.768305	5.84677e-08	0.0340663
Glycolithocholic acid	HMDB0000698	Sterol Lipids	Bile acids	C24 Bile acids	STRA8	chr7	7:135278108	1.44626	5.85221e-08	0.0340663
CAR 18:0	HMDB00848	Fatty Acyls	Fatty esters	Acyl carnitines	RBFOX1	chr16	16:8175563	0.857605	5.17714e-08	0.0341348
Ala-Ser	HMDB28696	Organic acids	Amino acids and peptides	Dipeptides	TBCK	chr4	4:106301201	0.695545	5.18071e-08	0.0341348
5-Hydroxyisouric acid	HMDB30097	Nucleic acids	Purines	Xanthines	CNTNAP3P2	chr9	9:67445922	0.579027	5.91559e-08	0.0342242
Galactosylglycerol	HMDB06790	Carbohydrates	Glycosyl compounds	Glycosylglycerols	DNAH2	chr17	17:7741301	1.3445	5.93026e-08	0.0342892
2-Aminocaprylic acid	HMDB0000991	Fatty Acyls	Fatty acids	Amino FA	SEMA6D	chr15	15:47782773	2.95379	5.35084e-08	0.0346431
N-Acetylhistidine	HMDB32055	Organic acids	Amino acids and peptides	Amino acids	STARD13-AS	chr13	13:33277812	1.13529	6.09367e-08	0.0347516
N-Acetylaspartic acid	HMDB0000812	Organic acids	Amino acids and peptides	Amino acids	TRIML1	chr4	4:188233960	0.547627	6.09813e-08	0.0347516
N-Acetylaspartic acid	HMDB0000812	Organic acids	Amino acids and peptides	Amino acids	F13A1	chr6	6:6210686	-0.515828	6.0946e-08	0.0347516
Tryptophan	HMDB0000929	Organic acids	Amino acids and peptides	Amino acids	FAT3	chr11	11:92252783	1.33134	5.41822e-08	0.0348017
Sphinganine 1-phosphate	HMDB01383	Sphingolipids	Sphingoid bases	Sphingoid base 1-P	C1orf94	chr1	1:34247409	1.24737	6.20192e-08	0.0349215
5-Hydroxyisouric acid	HMDB30097	Nucleic acids	Purines	Xanthines	ZNF658	chr9	9:66869618	0.558734	6.21244e-08	0.0349215
LPC 28:0	HMDB29206	Glycerophospholipids	Glycerophosphocholines	LPC	GPC6	chr13	13:93244799	0.260516	5.50556e-08	0.0350165
Dimethylarginine	HMDB0001539	Organic acids	Amino acids and peptides	Amino acids	USP51	chrX	X:55481945	0.763635	5.57833e-08	0.0352347
Iminoaspartic acid	HMDB01131	Fatty Acyls	Fatty acids	Dicarboxylic acids	RNF217	chr6	6:125102761	1.49536	6.38988e-08	0.0353841
11-Hydroxy-9-tridecenoic acid	HMDB35881	Fatty Acyls	Fatty acids	Unsaturated FA	POLR2F	chr22	22:37975926	1.18671	6.54416e-08	0.0357843
N-Carbamoylaspartic acid	HMDB00828	Organic acids	Amino acids and peptides	Amino acids	MFSD1	chr3	3:158835601	0.668221	5.78185e-08	0.035806
CAR 3:1	HMDB13124	Fatty Acyls	Fatty esters	Acyl carnitines	NME4	chr16	16:399554	1.77134	5.80951e-08	0.0359157
Styrene	HMDB34240	Organic acids	Phenylpropanoids	Cinnamic acids	HS3ST3A1	chr17	17:13769983	1.07087	5.83747e-08	0.0359858
Polyoxyethylene dioleate	HMDB32475	Fatty Acyls	Fatty esters	Wax monoesters	YTHDC2	chr5	5:113784610	-0.860324	6.68063e-08	0.0361034
Geranyl acetoacetate	HMDB38256	Fatty Acyls	Fatty esters	Wax diesters	DTWD1	chr15	15:49719652	-1.57514	5.93547e-08	0.0363005
Docosapentaenoic acid (22n-6)	HMDB01976	Fatty Acyls	Fatty acids	Unsaturated FA	PPP2R2A	chr8	8:26286630	-1.72036	6.76129e-08	0.0363281
Simvastatin	HMDB05007	Organoheterocyclic compounds	Delta valerolactones	Delta valerolactones	LINC01039	chr13	13:99585156	1.01362	6.78126e-08	0.036336
1-Deoxy-D-glucitol	HMDB0041500	Fatty Acyls	Fatty alcohols	Fatty alcohols	KLF6	chr10	10:3764141	1.30365	5.94883e-08	0.0363483
Carnitine	HMDB00062	Organic nitrogen compounds	Carnitines	Carnitines	CACNA1A	chr19	19:13561205	0.294955	6.0944e-08	0.036671
4-Heptenal diethyl acetal	HMDB32306	Organic acids	Beta-keto acids	Beta-keto acids	PTPRK-AS1	chr6	6:128062128	0.923026	6.92473e-08	0.0367643
CAR 12:1(2E)	HMDB13326	Fatty Acyls	Fatty esters	Acyl carnitines	DUSP21	chrX	X:44741615	1.74924	6.19472e-08	0.0368591
Heptylic acid	HMDB00666	Fatty Acyls	Fatty acids	Saturated FA	ANOS1	chrX	X:8508486	1.06396	6.97571e-08	0.0368616
Sebacic acid	HMDB00792	Fatty Acyls	Fatty acids	Dicarboxylic acids	CHSY3	chr5	5:130359347	0.932811	7.0995e-08	0.0372306
Edetic acid	HMDB15109	Organic acids	Carboxylic acids	Tetracarboxylic acids	FGD3	chr9	9:92974104	0.648426	6.3189e-08	0.0372563
N-Acetylglycine	HMDB0000532	Organic acids	Amino acids and peptides	Amino acids	HRH1	chr3	3:11182811	1.07366	7.12044e-08	0.0372801
(S)-9-Hydroxy-10-undecenoic acid	HMDB32662	Fatty Acyls	Fatty acids	Hydroxy FA	ZNF596	chr8	8:253208	0.79792	7.1207e-08	0.0372801
Pyro-L-glutaminyl-L-glutamine	HMDB0039229	Organic acids	Amino acids and peptides	Dipeptides	CHEK2P2	chr15	15:20011024	1.55892	6.39573e-08	0.0374847
Edetic acid	HMDB15109	Organic acids	Carboxylic acids	Tetracarboxylic acids	DNM3	chr1	1:171824030	0.613546	6.44141e-08	0.0376708
Octadecenoic acid		Fatty Acyls	Fatty acids	Unsaturated FA	CPED1	chr7	7:121119821	0.360496	7.29437e-08	0.0376828
CAR 14:1	HMDB02014	Fatty Acyls	Fatty esters	Acyl carnitines	LRRC4C	chr11	11:39939940	1.01663	7.31298e-08	0.0376995
Pyrocatechol	HMDB0000957	Benzenoids	Benzenediols	Catechols	CNTNAP3	chr9	9:39154861	2.8507	7.35221e-08	0.0377896
(S)-9-Hydroxy-10-undecenoic acid	HMDB32662	Fatty Acyls	Fatty acids	Hydroxy FA	POTEJ	chr2	2:130644926	1.02311	7.37546e-08	0.0378266
Xylose	HMDB00098	Carbohydrates	Monosaccharides	Pentoses	LINC01310	chr22	22:48882086	0.606543	7.4343e-08	0.0379671
Cinnamoylglycine	HMDB0011621	Organic acids	Phenylpropanoids	Cinnamic acids	ICA1	chr7	7:8178590	-1.18835	7.47017e-08	0.0380173
3-(Methylthio)-1-propanol	HMDB31716	Organosulfur compounds	Dialkylthioethers	Dialkylthioethers	MYOM2	chr8	8:2051844	1.35172	7.47423e-08	0.0380173
Sphinganine 1-phosphate	HMDB01383	Sphingolipids	Sphingoid bases	Sphingoid base 1-P	DMD	chrX	X:33006603	1.39043	7.47562e-08	0.0380173
2,6-Diaminopimelic acid	HMDB0001370	Organic acids	Amino acids and peptides	Amino acids	LOC283710	chr15	15:31269774	0.494875	7.4801e-08	0.038024
Ethosuximide	HMDB14731	Organoheterocyclic compounds	Pyrrolines	Pyrrolines	CDH4	chr20	20:61516295	1.19906	6.58011e-08	0.03803
Ergothioneine	HMDB0003045	Organic acids	Amino acids and peptides	Amino acids	LINC02530	chr6	6:12516010	0.528322	6.5747e-08	0.03803
Threonine	HMDB00167	Organic acids	Amino acids and peptides	Amino acids	LINC02230	chr5	5:73291569	1.1738	7.51094e-08	0.0380969
2,4-Diaminobutyric acid	HMDB0006284	Fatty Acyls	Fatty acids	Amino FA	OBSL1	chr2	2:219560979	-0.346838	7.55373e-08	0.0382326
Margaric acid	HMDB02259	Fatty Acyls	Fatty acids	Saturated FA	CASC16	chr16	16:52637369	0.603216	7.58031e-08	0.0382796
Glu-Ala	HMDB03764	Organic acids	Amino acids and peptides	Dipeptides	GRM7	chr3	3:6950885	1.61591	6.68557e-08	0.0382919
Simvastatin	HMDB05007	Organoheterocyclic compounds	Delta valerolactones	Delta valerolactones	PPP2R2C	chr4	4:6346570	-1.30306	7.59867e-08	0.0383042
Quinic acid	HMDB0003072	Polyketides	Phenolic acids	Phenolic acids	ABLIM2	chr4	4:8108891	2.38142	7.61393e-08	0.0383528
Eicosatrienoic acid	HMDB0002925	Fatty Acyls	Fatty acids	Unsaturated FA	ITGA4	chr2	2:181460571	0.288665	7.67454e-08	0.0384864
Proline	HMDB00162	Organic acids	Amino acids and peptides	Amino acids	GOLIM4	chr3	3:168022344	1.82297	7.68654e-08	0.038522
Pyruvic acid	HMDB00243	Organic acids	Short-chain acids	Short-chain acids	TENM1	chrX	X:124626150	1.25974	7.71516e-08	0.0385693
4-Hydroxynonenal	HMDB04362	Fatty Acyls	Fatty aldehydes	Fatty aldehydes	CDIN1	chr15	15:36784021	-0.789606	7.74129e-08	0.0385908
OPC4-CoA	HMDB11113	Fatty Acyls	Fatty esters	Acyl CoAs	ING1	chr13	13:110759098	0.594299	6.81486e-08	0.0386675
Threonine	HMDB0000167	Organic acids	Amino acids and peptides	Amino acids	LINC02254	chr15	15:97390279	0.518292	6.87034e-08	0.0387151
Citraconic acid	HMDB0000634	Fatty Acyls	Fatty acids	Dicarboxylic acids	TOGARAM2	chr2	2:28978951	0.66578	7.84133e-08	0.0387984
1-Deoxy-D-glucitol	HMDB0041500	Fatty Acyls	Fatty alcohols	Fatty alcohols	ME1	chr6	6:83349009	1.29831	6.95389e-08	0.0389176
3-Hydroxyhexadecanoic acid	HMDB0061658	Fatty Acyls	Fatty acids	Hydroxy FA	LOC642929	chr9	9:66148334	0.53116	7.92224e-08	0.0389592
Cysteic acid	HMDB0002757	Organic acids	Amino acids and peptides	Amino acids	LINC01683	chr21	21:19755739	0.688089	7.94518e-08	0.0390085
Normetanephrine	HMDB0000819	Alkaloids	Tyrosine alkaloids	Phenylethylamines	TEX29	chr13	13:111393946	1.26259	7.01164e-08	0.039044
3-Oxotetradecanoic acid	HMDB10730	Fatty Acyls	Fatty acids	Oxo FA	CNTN5	chr11	11:100288140	1.39208	7.96354e-08	0.039051
CAR 18:0	HMDB00848	Fatty Acyls	Fatty esters	Acyl carnitines	LOC100126447	chrX	X:117087468	-0.629424	7.25746e-08	0.0397785
2-Pyrrolidinone	HMDB02039	Organoheterocyclic compounds	Pyrrolidones	Pyrrolidones	FOXQ1	chr6	6:1304639	-0.7632	7.28133e-08	0.0398488
9-oxo-12(13)-EpOME	HMDB13623	Fatty Acyls	Octadecanoids	EpODE	ZNF722P	chr7	7:63815595	1.5622	8.30403e-08	0.039856
3-(Methylthio)-1-propanol	HMDB31716	Organosulfur compounds	Dialkylthioethers	Dialkylthioethers	PRDM16	chr1	1:3435664	1.03921	8.33398e-08	0.0398676
Pipecolic acid	HMDB00070	Organic acids	Amino acids and peptides	Amino acids	SOX5	chr12	12:24138770	0.618878	8.38831e-08	0.0399968
1-Deoxy-D-glucitol	HMDB0041500	Fatty Acyls	Fatty alcohols	Fatty alcohols	D21S2088E	chr21	21:23240858	-1.3272	7.3764e-08	0.04004
2-Furanmethanol	HMDB13742	Organoheterocyclic compounds	Heteroaromatic compounds	Heteroaromatic compounds	PRDM9	chr5	5:23468046	1.79594	7.43004e-08	0.0402115
2,4-Diaminobutyric acid	HMDB0006284	Fatty Acyls	Fatty acids	Amino FA	G2E3-AS1	chr14	14:30314970	-0.448787	8.49536e-08	0.040332
Pyruvic acid	HMDB00243	Organic acids	Short-chain acids	Short-chain acids	GUCY1A1	chr4	4:155688798	0.908974	8.55479e-08	0.0403531
Pseudouridine	HMDB0000767	Nucleic acids	Pyrimidines	Pyrimidine ribonucleosides	CBWD3	chr9	9:68264880	0.706764	8.54895e-08	0.0403531
OPC4-CoA	HMDB11113	Fatty Acyls	Fatty esters	Acyl CoAs	CPO	chr2	2:206952299	0.452482	7.49365e-08	0.040378
Gentisic acid	HMDB00152	Polyketides	Phenolic acids	Phenolic acids	LOC101929161	chr4	4:25492087	0.962289	8.64843e-08	0.0404385
4Z-Decenedioic acid	HMDB00603	Fatty Acyls	Fatty acids	Dicarboxylic acids	KRT16P3	chr17	17:20487630	0.786409	8.66289e-08	0.0404904
2-Methylcitric acid	HMDB00379	Organic acids	Carboxylic acids	Tricarboxylic acids	MYC	chr8	8:127745590	0.879917	8.70685e-08	0.0405672
Homoveratric acid	HMDB00434	Polyketides	Phenolic acids	Phenolic acids	MIR10524	chr6	6:78588083	1.24537	8.72438e-08	0.0405736
Carboxyphosphamide	HMDB60449	Organic nitrogen compounds	Organonitrogen compounds	Nitrogen mustard compounds	DLX3	chr17	17:50011576	1.20275	8.74152e-08	0.0406165
Oxaloacetic acid	HMDB00223	Organic acids	TCA acids	TCA acids	PLPPR5	chr1	1:98899861	0.708315	8.82134e-08	0.0407732
Trigonelline	HMDB0000875	Alkaloids	Pyridine alkaloids	Nicotinic acid alkaloids	LINC01068	chr13	13:79587868	1.02213	8.83658e-08	0.0407969
2-Hydroxyethanesulfonate	HMDB03903	Organic acids	Sulfonic acids	Sulfonic acids	AQP7P3	chr9	9:65941843	0.753721	8.83402e-08	0.0407969
Linoleic acid	HMDB00673	Fatty Acyls	Fatty acids	Unsaturated FA	FAM20C	chr7	7:258361	1.78545	7.73738e-08	0.0409373
Vanillylmandelic acid	HMDB00291	Organic acids	Phenylpropanoids	Cinnamic acids	PRKD1	chr14	14:29501443	1.13507	8.90405e-08	0.0409643
Pyruvic acid	HMDB00243	Organic acids	Short-chain acids	Short-chain acids	EIF4E3	chr3	3:71673930	1.09752	8.94174e-08	0.0409643
Maslinic acid	HMDB02392	Prenol Lipids	Isoprenoids	C30 isoprenoids	LOC389906	chrX	X:3843114	1.5942	9.00524e-08	0.0409732
N-Methyl-alpha-aminoisobutyric acid	HMDB0002141	Organic acids	Amino acids and peptides	Amino acids	ZDHHC14	chr6	6:157442533	-0.376514	7.79963e-08	0.041026
Inositol cyclic phosphate	HMDB01125	Organic oxygen compounds	Alcohols and polyols	Inositols	BECN2	chr1	1:241945218	-0.679468	7.83788e-08	0.0410901
Eicosapentaenoic acid	HMDB01999	Fatty Acyls	Fatty acids	Unsaturated FA	CCDC85A	chr2	2:56625890	0.911301	7.84008e-08	0.0410901
3-Hydroxyanthranilic acid	HMDB01476	Benzenoids	Benzenes	Hydroxybenzoic acids	AGTR2	chrX	X:116132113	2.02227	7.82295e-08	0.0410901
2-Furancarboxaldehyde	HMDB32914	Organic oxygen compounds	Carbonyl compounds	Aryl-aldehydes	LINC01561	chr10	10:120621306	0.535238	7.84723e-08	0.041094
Isorhamnetin	HMDB02655	Polyketides	Flavonoids	Flavones and Flavonols	MIR1297	chr13	13:54274142	1.04524	7.87432e-08	0.041131
Edetic acid	HMDB15109	Organic acids	Carboxylic acids	Tetracarboxylic acids	OR11H2	chr14	14:19642736	0.572362	7.86966e-08	0.041131
Proline	HMDB00162	Organic acids	Amino acids and peptides	Amino acids	PRKG1	chr10	10:51675677	1.74391	9.10524e-08	0.0411353
Carboxyphosphamide	HMDB60449	Organic nitrogen compounds	Organonitrogen compounds	Nitrogen mustard compounds	FYB2	chr1	1:56832762	1.05867	9.11433e-08	0.0411353
Proline betaine	HMDB04827	Organic acids	Amino acids and peptides	Amino acids	ETV1	chr7	7:13627298	0.709072	9.11173e-08	0.0411353
Bis(2-ethylhexyl)phthalate	HMDB0249243	Polyketides	Phenolic acids	Phenolic acids	STEAP3	chr2	2:119237470	3.13164	7.91456e-08	0.0412101
Quinic acid	HMDB0003072	Polyketides	Phenolic acids	Phenolic acids	RNA45SN5	chr21	21:8575732	2.27433	9.15927e-08	0.0412303
4Z-Decenedioic acid	HMDB00603	Fatty Acyls	Fatty acids	Dicarboxylic acids	LINC01243	chr9	9:31704696	0.695544	9.17609e-08	0.0412576
3-(3-Hydroxyphenyl)propanoic acid	HMDB00375	Organic acids	Phenylpropanoids	Cinnamic acids	LINC00613	chr4	4:136275328	0.84084	9.22491e-08	0.0413741
Carnosol	HMDB02121	Prenol Lipids	Isoprenoids	Other Isoprenoids	ABCG2	chr4	4:88196698	1.2277	9.24696e-08	0.0414424
3-Indolepropionic acid	HMDB02302	Alkaloids	Tryptophan alkaloids	Indolecarboxylic acids	MIR4508	chr15	15:23557092	1.54954	8.05539e-08	0.041445
N-Acetylglutamine	HMDB06029	Organic acids	Amino acids and peptides	Amino acids	BRINP1	chr9	9:119498165	1.00819	8.08139e-08	0.0414978
P-Cresol	HMDB01858	Benzenoids	Phenols	Other phenols	SGSM1	chr22	22:24869016	0.691244	8.2192e-08	0.0418305
D-1-Piperideine-2-carboxylic acid	HMDB01084	Organic acids	Amino acids and peptides	Amino acids	PRDM9	chr5	5:23623501	1.21116	8.23846e-08	0.0419088
CAR 10:0	HMDB0000651	Fatty Acyls	Fatty esters	Acyl carnitines	PRKCB	chr16	16:24176935	1.91212	8.24411e-08	0.0419178
Quinolinic acid	HMDB00232	Alkaloids	Pyridine alkaloids	Nicotinic acid alkaloids	ZC3H12C	chr11	11:109929161	1.71351	9.53047e-08	0.0419458
Guanidinosuccinic acid	HMDB0003157	Organic acids	Amino acids and peptides	Amino acids	ZNF658	chr9	9:66809651	1.86178	8.31843e-08	0.0420596
3-Oxotetradecanoic acid	HMDB10730	Fatty Acyls	Fatty acids	Oxo FA	KIAA1549L	chr11	11:33433045	1.2007	9.61586e-08	0.0421399
11-Hydroxy-9-tridecenoic acid	HMDB35881	Fatty Acyls	Fatty acids	Unsaturated FA	RALYL	chr8	8:84539880	1.16618	9.60755e-08	0.0421399
2-Isopropylmalic acid	HMDB00402	Fatty Acyls	Fatty acids	Hydroxy FA	DIPK2B	chrX	X:45204902	0.610497	9.61704e-08	0.0421399
Isorhamnetin	HMDB02655	Polyketides	Flavonoids	Flavones and Flavonols	SLC6A14	chrX	X:116448693	0.692058	8.41802e-08	0.0422465
3-Ketopalmitic acid	HMDB10733	Fatty Acyls	Fatty acids	Oxo FA	PDE4D	chr5	5:59477371	1.4287	8.46109e-08	0.0423644
Methyl linoleate	HMDB34381	Fatty Acyls	Fatty acids	Fatty esters	LINC01884	chr2	2:22792883	0.335323	9.91024e-08	0.0427409
LPC 28:0	HMDB29206	Glycerophospholipids	Glycerophosphocholines	LPC	PNMA6F	chrX	X:153295262	0.244196	8.62074e-08	0.0427486
2-Benzoxazolol	HMDB32931	Organoheterocyclic compounds	Benzoxazoles	Benzoxazolones	MIR2054	chr4	4:126294163	1.33883	9.94014e-08	0.0427985
Creatine	HMDB0000064	Organic acids	Amino acids and peptides	Amino acids	TPTE	chr21	21:10572277	0.742065	8.72845e-08	0.0429935
Cysteic acid	HMDB0002757	Organic acids	Amino acids and peptides	Amino acids	DOK5	chr20	20:54656944	0.938111	1.00944e-07	0.0430258
Pyruvic acid	HMDB00243	Organic acids	Short-chain acids	Short-chain acids	MRRF	chr9	9:122338296	1.02804	1.00673e-07	0.0430258
Aminoadipic acid	HMDB00510	Organic acids	Amino acids and peptides	Amino acids	DIAPH2	chrX	X:98652765	0.331887	1.00924e-07	0.0430258
Nonadeca-10Z-enoic acid	HMDB13622	Fatty Acyls	Fatty acids	Unsaturated FA	SOX6	chr11	11:15920486	0.639385	1.01952e-07	0.0431473
N-Acetylaspartic acid	HMDB0000812	Organic acids	Amino acids and peptides	Amino acids	HERC2P3	chr15	15:20350467	0.47187	1.02407e-07	0.0432348
Ornithine	HMDB00214	Organic acids	Amino acids and peptides	Amino acids	LINC02655	chr10	10:80809816	1.88579	1.02609e-07	0.0432426
4-Pyridoxic acid	HMDB00017	Alkaloids	Pyridine alkaloids	Nicotinic acid alkaloids	SLIT1	chr10	10:97018720	1.26191	1.03025e-07	0.0433392
Heptylic acid	HMDB00666	Fatty Acyls	Fatty acids	Saturated FA	ACCSL	chr11	11:44024451	1.03789	1.03304e-07	0.043373
Caproic acid	HMDB00535	Fatty Acyls	Fatty acids	Saturated FA	SPANXN1	chrX	X:145396797	-1.52708	1.03686e-07	0.0434343
P-Cresol	HMDB01858	Benzenoids	Phenols	Other phenols	LOC105376360	chr10	10:3746379	-0.929201	8.96647e-08	0.0434604
Aspartic acid	HMDB00191	Organic acids	Amino acids and peptides	Amino acids	SEC22B2P	chr1	1:149367142	0.705398	9.00008e-08	0.043494
Formiminoglutamic acid	HMDB00854	Organic acids	Amino acids and peptides	Amino acids	C1orf52	chr1	1:85231173	0.64436	1.04981e-07	0.0437499
N-Acetylglycine	HMDB0000532	Organic acids	Amino acids and peptides	Amino acids	MIR548AD	chr2	2:35471546	-1.10395	1.05351e-07	0.0438134
2,4-Diaminobutyric acid	HMDB0006284	Fatty Acyls	Fatty acids	Amino FA	SNX13	chr7	7:17957540	0.429758	1.05502e-07	0.043832
Trigonelline	HMDB0000875	Alkaloids	Pyridine alkaloids	Nicotinic acid alkaloids	HDAC4	chr2	2:239030034	0.978932	1.06666e-07	0.0441471
13S-HODE	HMDB04667	Fatty Acyls	Octadecanoids	HODE	SOX11	chr2	2:5710685	2.06891	1.07294e-07	0.0442302
OPC4-CoA	HMDB11113	Fatty Acyls	Fatty esters	Acyl CoAs	LOC102723730	chr2	2:1550280	-0.54867	9.26521e-08	0.0442641
CAR 10:0	HMDB0000651	Fatty Acyls	Fatty esters	Acyl carnitines	LOC729732	chr8	8:12591030	1.94882	9.2689e-08	0.0442641
Met-Pro	HMDB28981	Organic acids	Amino acids and peptides	Dipeptides	RYR2	chr1	1:237133143	0.808888	1.07838e-07	0.0442679
Pipecolic acid	HMDB00070	Organic acids	Amino acids and peptides	Amino acids	PALLD	chr4	4:168518426	1.12442	1.08218e-07	0.0443172
Hydroxyoctanoic acid	HMDB0000711	Fatty Acyls	Fatty acids	Hydroxy FA	MIR8054	chr11	11:23509467	0.593939	1.09054e-07	0.0444378
Gentisic acid	HMDB00152	Polyketides	Phenolic acids	Phenolic acids	LOC401478	chr8	8:137914834	1.14078	1.09451e-07	0.0445517
3-Dehydroshikimate		Organic oxygen compounds	Alcohols and polyols	Cyclitols	TMEM108	chr3	3:132983131	-0.386784	1.09569e-07	0.0445689
Caffeine	HMDB0001847	Nucleic acids	Purines	Xanthines	ZNF733P	chr7	7:62341727	2.44382	9.56113e-08	0.0449953
2-Hydroxyadipic acid	HMDB00321	Fatty Acyls	Fatty acids	Dicarboxylic acids	GRIA1	chr5	5:153397305	0.75236	1.11505e-07	0.0450425
Isorhamnetin	HMDB02655	Polyketides	Flavonoids	Flavones and Flavonols	MIR1269A	chr4	4:66297781	0.982964	9.62009e-08	0.0450739
Nonadeca-10Z-enoic acid	HMDB13622	Fatty Acyls	Fatty acids	Unsaturated FA	POM121L8P	chr22	22:21283656	0.668169	1.12207e-07	0.0451859
Citric acid	HMDB00094	Organic acids	TCA acids	TCA acids	NSMCE2	chr8	8:125397972	2.52328	1.14225e-07	0.0454977
Pyrazinamide	HMDB14483	Organoheterocyclic compounds	Pyrazines	Pyrazinecarboxamides	HS3ST4	chr16	16:26049296	2.46483	9.8474e-08	0.045594
1-Deoxy-D-glucitol	HMDB0041500	Fatty Acyls	Fatty alcohols	Fatty alcohols	PBX1	chr1	1:164834729	1.26871	9.92489e-08	0.0457076
Pyruvic acid	HMDB00243	Organic acids	Short-chain acids	Short-chain acids	TMTC2	chr12	12:83800898	1.34782	1.15246e-07	0.0457081
11-Hydroxy-9-tridecenoic acid	HMDB35881	Fatty Acyls	Fatty acids	Unsaturated FA	LOC644669	chr18	18:15409101	1.29236	1.15849e-07	0.0458571
4-Hydroxy-L-glutamic acid	HMDB02273	Organic acids	Amino acids and peptides	Amino acids	LAMA2	chr6	6:128776490	1.09903	1.15961e-07	0.0458681
cis-4-Hydroxycyclohexylacetic acid	HMDB00451	Organic oxygen compounds	Alcohols and polyols	Cyclohexanols	RBM20	chr10	10:110810814	1.15856	1.16168e-07	0.0458913
Formiminoglutamic acid	HMDB00854	Organic acids	Amino acids and peptides	Amino acids	EHD3	chr2	2:31259434	-0.523309	1.17282e-07	0.0461045
2,4-Diaminobutyric acid	HMDB0006284	Fatty Acyls	Fatty acids	Amino FA	LRATD1	chr2	2:14536961	0.339375	1.19798e-07	0.0463673
4-Hydroxystyrene	HMDB04072	Organic acids	Phenylpropanoids	Cinnamic acids	WWC3	chrX	X:9995428	1.10091	1.02918e-07	0.0465074
Eicosapentaenoic acid	HMDB01999	Fatty Acyls	Fatty acids	Unsaturated FA	AKAP6	chr14	14:32296427	1.06957	1.03997e-07	0.046673
(R)-N-Methylsalsolinol	HMDB03626	Alkaloids	Tyrosine alkaloids	Isoquinoline alkaloids	LINC02573	chr21	21:20376160	1.01973	1.03728e-07	0.046673
Vanillactic acid	HMDB00913	Organic acids	Phenylpropanoids	Cinnamic acids	C10orf90	chr10	10:126585640	1.18453	1.22426e-07	0.046958
CAR 3:1	HMDB13124	Fatty Acyls	Fatty esters	Acyl carnitines	ZNRF3	chr22	22:29020778	2.28944	1.05984e-07	0.0470777
Fumaric acid	HMDB00134	Organic acids	TCA acids	TCA acids	FGF18	chr5	5:171509247	3.34923	1.23161e-07	0.0471677
3-(Methylthio)-1-propanol	HMDB31716	Organosulfur compounds	Dialkylthioethers	Dialkylthioethers	CBLB	chr3	3:105754529	1.40762	1.23469e-07	0.0472467
Tyramine-O-sulfate	HMDB06409	Organic acids	Arylsulfates	Phenylsulfates	NRBF2	chr10	10:63052686	0.886719	1.23652e-07	0.0472613
3-Hydroxyhexadecanoic acid	HMDB0061658	Fatty Acyls	Fatty acids	Hydroxy FA	BPIFB4	chr20	20:33129149	0.44563	1.25005e-07	0.0473395
Galactosylglycerol	HMDB06790	Carbohydrates	Glycosyl compounds	Glycosylglycerols	GAP43	chr3	3:115661248	1.70021	1.25112e-07	0.0473523
Cascarillin	HMDB36836	Prenol Lipids	Isoprenoids	C20 isoprenoids	LINC02226	chr5	5:8436096	0.815649	1.26582e-07	0.0476297
Acamprosate	HMDB14797	Organic acids	Organosulfonic acids	Organosulfonic acids	LTBP1	chr2	2:33269726	3.03374	1.27408e-07	0.0477823
1-Cyano-2-hydroxy-3-butene	HMDB31339	Organic oxygen compounds	Alcohols and polyols	Secondary alcohols	ARL4C	chr2	2:234543144	-1.51083	1.08849e-07	0.0478101
Cinnamoylglycine	HMDB0011621	Organic acids	Phenylpropanoids	Cinnamic acids	KCTD21-AS1	chr11	11:78150052	1.19196	1.27636e-07	0.0478258
cis-4-Hydroxyproline	HMDB00725	Organic acids	Amino acids and peptides	Amino acids	FAH	chr15	15:80147687	0.432733	1.09434e-07	0.047961
OPC4-CoA	HMDB11113	Fatty Acyls	Fatty esters	Acyl CoAs	KLF13	chr15	15:31439722	0.36002	1.09845e-07	0.048005
Cascarillin	HMDB36836	Prenol Lipids	Isoprenoids	C20 isoprenoids	MUC12	chr7	7:100969505	1.02106	1.28643e-07	0.0480987
Carboxyphosphamide	HMDB60449	Organic nitrogen compounds	Organonitrogen compounds	Nitrogen mustard compounds	PTPRN2	chr7	7:158441201	0.887517	1.28928e-07	0.0481646
N-Acetylglutamine	HMDB06029	Organic acids	Amino acids and peptides	Amino acids	DEFB4A	chr8	8:7907456	1.20438	1.11219e-07	0.0482549
Sphingosine	HMDB00252	Sphingolipids	Sphingoid bases	Sphingosines	SRBD1	chr2	2:45352852	0.744239	1.13929e-07	0.0487082
Methyl vanillate	HMDB0240266	Polyketides	Phenolic acids	Phenolic acids	MTPN	chr7	7:136410464	2.01367	1.3163e-07	0.0487229
Carboxyphosphamide	HMDB60449	Organic nitrogen compounds	Organonitrogen compounds	Nitrogen mustard compounds	C20orf173	chr20	20:35533831	0.848435	1.32334e-07	0.0488255
Azelaic acid	HMDB00784	Fatty Acyls	Fatty acids	Dicarboxylic acids	FANK1	chr10	10:125921148	1.16776	1.34307e-07	0.049102
beta,beta-Dimethyl acrylic acid	HMDB00509	Fatty Acyls	Fatty acids	Branched FA	SLC35F5	chr2	2:113753171	0.788083	1.16691e-07	0.0492254
LPC 28:0	HMDB29206	Glycerophospholipids	Glycerophosphocholines	LPC	MZT1	chr13	13:72435587	0.199336	1.16883e-07	0.0492513
CAR 14:1	HMDB02014	Fatty Acyls	Fatty esters	Acyl carnitines	ABR	chr17	17:1017712	0.780318	1.35966e-07	0.0494432
N-Acetylcysteine	HMDB0001890	Organic acids	Amino acids and peptides	Amino acids	ITIH5	chr10	10:7564722	2.17359	1.36121e-07	0.0494712
Quinolinic acid	HMDB00232	Alkaloids	Pyridine alkaloids	Nicotinic acid alkaloids	LINC02199	chr5	5:8923336	1.63172	1.36922e-07	0.0495316
N-Acetylaspartic acid	HMDB0000812	Organic acids	Amino acids and peptides	Amino acids	ABHD2	chr15	15:89028193	0.50081	1.3713e-07	0.0495452
2-Hydroxyethanesulfonate	HMDB03903	Organic acids	Sulfonic acids	Sulfonic acids	CTBP2	chr10	10:125066634	0.793859	1.37624e-07	0.0495631
Caproic acid	HMDB00535	Fatty Acyls	Fatty acids	Saturated FA	RAB12	chr18	18:8615974	1.5327	1.37575e-07	0.0495631
Cysteic acid	HMDB0002757	Organic acids	Amino acids and peptides	Amino acids	LRMDA	chr10	10:76230084	0.647006	1.37842e-07	0.0495876
LPC P-18:0	HMDB13122	Glycerophospholipids	Glycerophosphocholines	O-LPC	PCDH15	chr10	10:53808328	0.323455	1.18553e-07	0.0496265
Carboxyphosphamide	HMDB60449	Organic nitrogen compounds	Organonitrogen compounds	Nitrogen mustard compounds	RECK	chr9	9:36063746	-1.00685	1.38347e-07	0.0496647
19-Norandrosterone	HMDB02697	Sterol Lipids	Steroids	C18 Steroids	LOC101929141	chr17	17:18836990	0.804656	1.38471e-07	0.0496806
Cinnamoylglycine	HMDB0011621	Organic acids	Phenylpropanoids	Cinnamic acids	KCNJ12	chr17	17:21444013	1.26076	1.38807e-07	0.0496921
Simvastatin	HMDB05007	Organoheterocyclic compounds	Delta valerolactones	Delta valerolactones	KCTD1	chr18	18:26630924	1.17693	1.39076e-07	0.0497045
2,4-Diaminobutyric acid	HMDB0006284	Fatty Acyls	Fatty acids	Amino FA	HDAC9	chr7	7:18885876	0.52285	1.39021e-07	0.0497045
Dihydrouracil	HMDB00076	Nucleic acids	Pyrimidines	Other pyrimidines	TGFBR2	chr3	3:30663363	1.40768	1.19295e-07	0.0497639
LPC 22:5(4Z7Z10Z13Z16Z)*	HMDB10402	Glycerophospholipids	Glycerophosphocholines	LPC	GABRR2	chr6	6:89261741	0.280361	1.19307e-07	0.0497639
2-Hydroxypyridine	HMDB13751	Alkaloids	Pyridine alkaloids	Nicotinic acid alkaloids	MIR31HG	chr9	9:21587411	0.854099	1.19366e-07	0.0497639
3-beta-Hydroxy-4-beta-methyl-5-alpha-cholest-7-ene-4-alpha-carboxylate	HMDB11662	Sterol Lipids	Sterols	Cholesterols	CRBN	chr3	3:3227049	0.836044	1.20783e-07	0.0499292
Cysteic acid	HMDB0002757	Organic acids	Amino acids and peptides	Amino acids	SPTBN4	chr19	19:40497153	0.814909	1.40669e-07	0.0499939
beta,beta-Dimethyl acrylic acid	HMDB00509	Fatty Acyls	Fatty acids	Branched FA	NPIPA8	chr16	16:18289149	0.865682	1.21098e-07	0.0499959

### Sheet: Table 4
Supplementary Table 4. Significant Met-QTLs among all Biomarker-Negative Controls
Metabolite_Name	HMDB_ID	Super.class	Main.class	Sub.class	Gene	CHR	SNP	Beta	P	P.FDR
N(6)-Methyllysine	HMDB0002038	Organic acids	Amino acids and peptides	Amino acids	PYROXD2	chr10	10:98364318	1.02794	4.39695e-26	2.44085e-17
N(6)-Methyllysine	HMDB0002038	Organic acids	Amino acids and peptides	Amino acids	PYROXD2	chr10	10:98415720	1.02458	4.50962e-26	2.44085e-17
NA-Gly 14:0	HMDB13250	Fatty Acyls	Fatty amides	N-acyl amines	FAAH	chr1	1:46413890	0.23047	5.04007e-17	3.04243e-08
NA-Gly 14:0	HMDB13250	Fatty Acyls	Fatty amides	N-acyl amines	FAAHP1	chr1	1:46432026	0.230296	3.0879e-17	3.04243e-08
NA-Gly 14:0	HMDB13250	Fatty Acyls	Fatty amides	N-acyl amines	FAAHP1	chr1	1:46427139	-0.323951	2.93939e-14	8.8718e-06
Inositol cyclic phosphate	HMDB01125	Organic oxygen compounds	Alcohols and polyols	Inositols	TRPS1	chr8	8:115498427	0.776287	1.56623e-12	0.000130419
Isorhamnetin	HMDB02655	Polyketides	Flavonoids	Flavones and Flavonols	RBM46	chr4	4:154936280	0.627337	8.77713e-12	0.0005589
Cysteic acid	HMDB0002757	Organic acids	Amino acids and peptides	Amino acids	ABCC4	chr13	13:95142969	1.47986	2.35604e-11	0.00141259
NA-Gly 14:0	HMDB13250	Fatty Acyls	Fatty amides	N-acyl amines	NSUN4	chr1	1:46377860	0.185268	2.08998e-11	0.00141259
Simvastatin	HMDB05007	Organoheterocyclic compounds	Delta valerolactones	Delta valerolactones	MACROD2	chr20	20:15584495	0.833275	5.27275e-11	0.0019893
3-beta-Hydroxy-4-beta-methyl-5-alpha-cholest-7-ene-4-alpha-carboxylate	HMDB11662	Sterol Lipids	Sterols	Cholesterols	MIR8056	chr5	5:173360308	0.67172	7.9421e-11	0.0022397
Isorhamnetin	HMDB02655	Polyketides	Flavonoids	Flavones and Flavonols	CELSR1	chr22	22:46490102	0.845134	1.31577e-10	0.00291068
Tetracosahexaenoic acid	HMDB02007	Fatty Acyls	Fatty acids	Unsaturated FA	PNOC	chr8	8:28289651	2.89504	1.27171e-10	0.00291068
Carnosol	HMDB02121	Prenol Lipids	Isoprenoids	Other Isoprenoids	TMEM209	chr7	7:130166576	0.920581	1.35998e-10	0.00369995
Pseudouridine	HMDB0000767	Nucleic acids	Pyrimidines	Pyrimidine ribonucleosides	ELDR	chr7	7:55267789	0.525693	1.65981e-10	0.00377589
Isorhamnetin	HMDB02655	Polyketides	Flavonoids	Flavones and Flavonols	UBE3C	chr7	7:157131166	0.790369	2.92056e-10	0.00432978
Pseudouridine	HMDB0000767	Nucleic acids	Pyrimidines	Pyrimidine ribonucleosides	MIR99AHG	chr21	21:16221611	-0.540728	2.49937e-10	0.00452381
2-Keto-glutaramic acid	HMDB01552	Organic acids	Keto acids	Short-chain keto acids	PCMTD1	chr8	8:51973123	0.523145	2.64349e-10	0.00452381
Carnosol	HMDB02121	Prenol Lipids	Isoprenoids	Other Isoprenoids	LAMP2	chrX	X:120485915	1.20424	2.46432e-10	0.00452381
cis-4-Hydroxycyclohexylacetic acid	HMDB00451	Organic oxygen compounds	Alcohols and polyols	Cyclohexanols	KIF26B	chr1	1:245496964	0.923453	3.3772e-10	0.0049723
Barbituric acid	HMDB41833	Nucleic acids	Pyrimidines	Barbituric acid derivatives	PRR5	chr22	22:44731859	1.53854	4.56246e-10	0.00618995
LPC 28:0	HMDB29206	Glycerophospholipids	Glycerophosphocholines	LPC	MIR548AB	chr3	3:103509049	0.17645	5.59177e-10	0.00630534
Geranyl acetoacetate	HMDB38256	Fatty Acyls	Fatty esters	Wax diesters	RNASE4	chr14	14:20707930	1.36043	6.05331e-10	0.00641238
CAR 22:5	HMDB06321	Fatty Acyls	Fatty esters	Acyl carnitines	MIR4477A	chr9	9:41273336	1.7137	6.43178e-10	0.00650696
Isorhamnetin	HMDB02655	Polyketides	Flavonoids	Flavones and Flavonols	CFTR	chr7	7:117584926	0.749901	6.97287e-10	0.00680016
3,4-Dihydroxyhydrocinnamic acid	HMDB0000423	Organic acids	Phenylpropanoids	Cinnamic acids	MED13L	chr12	12:115344375	0.635762	5.41353e-10	0.006894
Asn-Pro	HMDB28739	Organic acids	Amino acids and peptides	Dipeptides	AATK	chr17	17:81143032	0.55053	5.42476e-10	0.006894
Imidazole-4-acetaldehyde	HMDB03905	Alkaloids	Histidine alkaloids	Imidazole alkaloids	BTNL10	chr1	1:228512749	1.06574	7.37696e-10	0.00706691
Methyl vanillate	HMDB0240266	Polyketides	Phenolic acids	Phenolic acids	MIR1269A	chr4	4:66735249	-1.80063	5.94966e-10	0.00727178
Malonic acid	HMDB00691	Fatty Acyls	Fatty acids	Dicarboxylic acids	EPHB3	chr3	3:184608856	2.03487	6.10297e-10	0.00731659
2-Aminoacrylic acid	HMDB03609	Organic acids	Amino acids and peptides	Amino acids	PDLIM5	chr4	4:94536878	0.891864	6.40953e-10	0.00744865
3-Ketopalmitic acid	HMDB10733	Fatty Acyls	Fatty acids	Oxo FA	ANKRD30A	chr10	10:36793120	1.81985	9.33509e-10	0.00802915
2-Pyrrolidinone	HMDB02039	Organoheterocyclic compounds	Pyrrolidones	Pyrrolidones	ZNF346	chr5	5:177040211	-0.537787	9.90987e-10	0.0083159
Carnosol	HMDB02121	Prenol Lipids	Isoprenoids	Other Isoprenoids	LINC01580	chr15	15:93983142	0.843969	9.6204e-10	0.00848227
Isorhamnetin	HMDB02655	Polyketides	Flavonoids	Flavones and Flavonols	ATP9A	chr20	20:51585281	0.882188	1.04356e-09	0.00849372
Ciliatine	HMDB0011747	Organic acids	Organic phosphonic acids	Organic phosphonic acids	CTSLP2	chr10	10:47598280	0.52512	1.00519e-09	0.00857565
alpha-CEHC	HMDB01518	Organoheterocyclic compounds	Benzopyrans	1-Benzopyrans	LINC02760	chr11	11:37883572	-1.83095	1.09179e-09	0.00866197
1-Pyrroline-5-carboxylic acid	HMDB01301	Organoheterocyclic compounds	Pyrrolines	Pyrrolines	MFFP3	chrX	X:45669043	0.543351	1.17142e-09	0.00899543
Met-Pro	HMDB28981	Organic acids	Amino acids and peptides	Dipeptides	THEG	chr19	19:367089	0.697118	1.20058e-09	0.00929137
Cortisol	HMDB0000063	Sterol Lipids	Steroids	C21 Steroids	EBP	chrX	X:48523057	1.1889	1.39333e-09	0.0097941
Linoleic acid	HMDB00673	Fatty Acyls	Fatty acids	Unsaturated FA	LINC01752	chr20	20:10755724	1.61554	1.50588e-09	0.010125
beta,beta-Dimethyl acrylic acid	HMDB00509	Fatty Acyls	Fatty acids	Branched FA	OLIG3	chr6	6:137528346	0.645172	1.58025e-09	0.0103702
Normetanephrine	HMDB0000819	Alkaloids	Tyrosine alkaloids	Phenylethylamines	PLAC4	chr21	21:41184486	0.6947	1.77142e-09	0.0107729
Met-Pro	HMDB28981	Organic acids	Amino acids and peptides	Dipeptides	LOC102723769	chr22	22:12800735	0.596036	1.48025e-09	0.0108017
Inositol cyclic phosphate	HMDB01125	Organic oxygen compounds	Alcohols and polyols	Inositols	CLEC16A	chr16	16:11195948	0.677554	1.84334e-09	0.010924
3-(Methylthio)-1-propanol	HMDB31716	Organosulfur compounds	Dialkylthioethers	Dialkylthioethers	MAPK1	chr22	22:21878915	1.47812	1.6145e-09	0.0111382
CAR 20:0	HMDB06460	Fatty Acyls	Fatty esters	Acyl carnitines	LOC101929141	chr17	17:18824556	0.451359	2.03234e-09	0.0115185
Arabitol	HMDB0001851	Carbohydrates	Monosaccharides	Sugar alcohols	PKHD1	chr6	6:51278755	0.600007	2.29221e-09	0.0121086
Arabitol	HMDB0001851	Carbohydrates	Monosaccharides	Sugar alcohols	HCN1	chr5	5:46427329	-0.505904	2.37388e-09	0.0121789
Testosterone	HMDB0000234	Sterol Lipids	Steroids	C19 Steroids	TESC	chr12	12:117037247	1.8917	2.44383e-09	0.01242
Xylose	HMDB00098	Carbohydrates	Monosaccharides	Pentoses	FAM85B	chr8	8:8181116	0.87746	2.09486e-09	0.0127733
Tartaric acid	HMDB00956	Carbohydrates	Monosaccharides	Sugar acids	TENM1	chrX	X:124546232	-1.23294	2.88087e-09	0.0151881
LPC 28:0	HMDB29206	Glycerophospholipids	Glycerophosphocholines	LPC	ERO1A	chr14	14:52697560	0.175799	3.74689e-09	0.0156604
Arabitol	HMDB0001851	Carbohydrates	Monosaccharides	Sugar alcohols	DACT1	chr14	14:58623765	0.599109	3.91637e-09	0.0161198
CAR 10:0	HMDB0000651	Fatty Acyls	Fatty esters	Acyl carnitines	CWH43	chr4	4:49566846	1.82414	3.97696e-09	0.0161418
D-1-Piperideine-2-carboxylic acid	HMDB01084	Organic acids	Amino acids and peptides	Amino acids	NKAIN2	chr6	6:124801916	1.26142	3.95021e-09	0.0161418
Gly-Gly	HMDB0011733	Organic acids	Amino acids and peptides	Dipeptides	DHRS4	chr14	14:23967914	0.339641	4.07196e-09	0.0183326
Sphinganine 1-phosphate	HMDB01383	Sphingolipids	Sphingoid bases	Sphingoid base 1-P	FABP7	chr6	6:122778926	-0.927391	4.28318e-09	0.018348
Glyceraldehyde 3-phosphate	HMDB01112	Organic acids	Short-chain acids	Short-chain acids	FOXK2	chr17	17:82585499	0.446764	5.05944e-09	0.0187564
Pyridoxamine	HMDB0001431	Alkaloids	Pyridine alkaloids	Nicotinic acid alkaloids	PYROXD2	chr10	10:98415720	0.788012	5.16358e-09	0.0188857
N-Carbamoylaspartic acid	HMDB00828	Organic acids	Amino acids and peptides	Amino acids	CD109	chr6	6:73875665	-0.441612	5.38772e-09	0.019119
Carnitine	HMDB00062	Organic nitrogen compounds	Carnitines	Carnitines	UMAD1	chr7	7:7750636	0.475908	5.45578e-09	0.019119
Simvastatin	HMDB05007	Organoheterocyclic compounds	Delta valerolactones	Delta valerolactones	TMCC3	chr12	12:94664685	0.643788	4.76166e-09	0.0193001
Acamprosate	HMDB14797	Organic acids	Organosulfonic acids	Organosulfonic acids	LOC728989	chr1	1:147027071	1.45597	4.95019e-09	0.0196484
Carnosol	HMDB02121	Prenol Lipids	Isoprenoids	Other Isoprenoids	ADGRL4	chr1	1:79183891	0.815478	5.3003e-09	0.0198734
3-(Methylthio)-1-propanol	HMDB31716	Organosulfur compounds	Dialkylthioethers	Dialkylthioethers	GLA	chrX	X:101407913	1.27862	5.3334e-09	0.0198734
Vitamin C	HMDB00044	Organoheterocyclic compounds	Lactones	Gamma butyrolactones	IL1RAPL2	chrX	X:105266285	0.56582	5.35887e-09	0.0199069
Pyrazinamide	HMDB14483	Organoheterocyclic compounds	Pyrazines	Pyrazinecarboxamides	HCN4	chr15	15:73392725	2.29195	6.67629e-09	0.0210173
Carboxyphosphamide	HMDB60449	Organic nitrogen compounds	Organonitrogen compounds	Nitrogen mustard compounds	PRKG1	chr10	10:51855172	0.532752	6.23399e-09	0.0210218
3-beta-Hydroxy-4-beta-methyl-5-alpha-cholest-7-ene-4-alpha-carboxylate	HMDB11662	Sterol Lipids	Sterols	Cholesterols	VLDLR-AS1	chr9	9:2457318	-0.685505	7.26064e-09	0.022016
Isorhamnetin	HMDB02655	Polyketides	Flavonoids	Flavones and Flavonols	PCAT18	chr18	18:26760730	0.654954	7.57713e-09	0.0224721
Acetoacetic acid	HMDB0000060	Fatty Acyls	Fatty acids	Oxo FA	TPSB2	chr16	16:1227679	0.833078	7.42841e-09	0.0231142
Oxaloacetic acid	HMDB00223	Organic acids	TCA acids	TCA acids	DACH1	chr13	13:71521017	0.825167	7.70814e-09	0.023468
Guanidinosuccinic acid	HMDB0003157	Organic acids	Amino acids and peptides	Amino acids	CYLC1	chrX	X:83909058	-0.988258	9.20896e-09	0.0239059
Nitrotyrosine		Organic acids	Amino acids and peptides	Amino acids	LINC01276	chr6	6:41474873	0.278865	8.32724e-09	0.0243425
4-Hydroxyphenylpyruvic acid	HMDB00707	Organic acids	Phenylpropanoids	Cinnamic acids	UMAD1	chr7	7:7779139	0.852606	8.46824e-09	0.0245172
Tartaric acid	HMDB00956	Carbohydrates	Monosaccharides	Sugar acids	POTEJ	chr2	2:130626351	1.1817	8.55107e-09	0.0245802
cis-4-Carboxymethylenebut-2-en-4-olide	HMDB60459	Organoheterocyclic compounds	Dihydrofurans	Furanones	CBX8	chr17	17:79799186	1.67054	8.78971e-09	0.0247969
1-Pyrroline-5-carboxylic acid	HMDB01301	Organoheterocyclic compounds	Pyrrolines	Pyrrolines	LINC00561	chr13	13:76208351	0.714538	9.96789e-09	0.0249516
Isorhamnetin	HMDB02655	Polyketides	Flavonoids	Flavones and Flavonols	PBX1	chr1	1:164476120	0.694998	1.05873e-08	0.0253558
Inositol cyclic phosphate	HMDB01125	Organic oxygen compounds	Alcohols and polyols	Inositols	ARL4C	chr2	2:234570865	0.652154	1.07009e-08	0.0254595
1-Pyrroline-5-carboxylic acid	HMDB01301	Organoheterocyclic compounds	Pyrrolines	Pyrrolines	ADGRB3	chr6	6:69279083	0.740472	1.09926e-08	0.0256356
Sphingosine 1-phosphate	HMDB00277	Sphingolipids	Sphingoid bases	Sphingoid base 1-P	LINC01520	chr10	10:85521477	1.66286	1.11664e-08	0.0258041
Edetic acid	HMDB15109	Organic acids	Carboxylic acids	Tetracarboxylic acids	LINC02709	chr11	11:9759409	0.392579	1.22636e-08	0.0268975
Arabitol	HMDB0001851	Carbohydrates	Monosaccharides	Sugar alcohols	TMEFF2	chr2	2:191904712	-0.567478	1.23818e-08	0.0268975
Isorhamnetin	HMDB02655	Polyketides	Flavonoids	Flavones and Flavonols	RESF1	chr12	12:32005324	0.67933	1.28379e-08	0.0270898
Ethosuximide	HMDB14731	Organoheterocyclic compounds	Pyrrolines	Pyrrolines	GPR50	chrX	X:151234721	0.889383	1.2621e-08	0.0270898
cis-4-Hydroxycyclohexylacetic acid	HMDB00451	Organic oxygen compounds	Alcohols and polyols	Cyclohexanols	KIF26B	chr1	1:245521465	0.94002	1.10881e-08	0.027488
Xylose	HMDB00098	Carbohydrates	Monosaccharides	Pentoses	TRAPPC9	chr8	8:140457748	0.758999	1.11239e-08	0.0275203
1-Pyrroline-5-carboxylic acid	HMDB01301	Organoheterocyclic compounds	Pyrrolines	Pyrrolines	EFHD1	chr2	2:232685495	0.794599	1.37184e-08	0.0278616
Isorhamnetin	HMDB02655	Polyketides	Flavonoids	Flavones and Flavonols	DLC1	chr8	8:13538473	-0.670328	1.49051e-08	0.0290719
Cascarillin	HMDB36836	Prenol Lipids	Isoprenoids	C20 isoprenoids	MIR563	chr3	3:15960171	0.793684	1.26143e-08	0.0290924
IMP	HMDB00175	Nucleic acids	Purines	Purine rNMP	DMD	chrX	X:33295531	1.77678	1.50886e-08	0.029303
5-Hydroxypyrazinamide	HMDB01978	Organoheterocyclic compounds	Pyrazines	Pyrazinecarboxamides	FLJ25758	chr19	19:7003904	0.989743	1.39848e-08	0.0299929
Carboxyphosphamide	HMDB60449	Organic nitrogen compounds	Organonitrogen compounds	Nitrogen mustard compounds	LINC01695	chr21	21:28180022	0.589593	1.42264e-08	0.0300796
Methylmalonic acid	HMDB00202	Fatty Acyls	Fatty acids	Dicarboxylic acids	ADGRL2	chr1	1:81511885	0.690614	1.46293e-08	0.0305576
p-Anisidine	HMDB29300	Benzenoids	Anilines	Anilines	SNX29	chr16	16:12179366	1.71171	1.74826e-08	0.0315738
Normetanephrine	HMDB0000819	Alkaloids	Tyrosine alkaloids	Phenylethylamines	RIPPLY3	chr21	21:37033219	0.983536	1.78821e-08	0.0318379
LPC 28:0	HMDB29206	Glycerophospholipids	Glycerophosphocholines	LPC	ZNF252P-AS1	chr8	8:145021363	0.164265	1.81107e-08	0.0320342
Dimethylglycine	HMDB00092	Organic acids	Amino acids and peptides	Amino acids	NTSR1	chr20	20:62737759	1.00855	1.85477e-08	0.0322659
Glycolithocholic acid	HMDB0000698	Sterol Lipids	Bile acids	C24 Bile acids	TMTC2	chr12	12:83449699	0.918315	1.67603e-08	0.0328484
CAR 8:0	HMDB0000791	Fatty Acyls	Fatty esters	Acyl carnitines	CWH43	chr4	4:49566846	1.47206	1.95786e-08	0.0328591
1-Deoxy-D-glucitol	HMDB0041500	Fatty Acyls	Fatty alcohols	Fatty alcohols	PCSK6	chr15	15:101403345	0.648686	2.02921e-08	0.0334854
Arabitol	HMDB0001851	Carbohydrates	Monosaccharides	Sugar alcohols	IBSP	chr4	4:87788284	0.621511	2.03461e-08	0.0334854
3,4-Dihydroxyhydrocinnamic acid	HMDB0000423	Organic acids	Phenylpropanoids	Cinnamic acids	LINC00290	chr4	4:180439439	0.604769	1.73118e-08	0.0334944
N,N-Dimethylurea	HMDB29198	Organic acids	Organic carbonic acids	Ureas	MIR3201	chr22	22:48087011	1.91621	2.06317e-08	0.0337006
Cascarillin	HMDB36836	Prenol Lipids	Isoprenoids	C20 isoprenoids	ADGRL4	chr1	1:79183891	0.747432	1.75438e-08	0.0338348
Glycolithocholic acid	HMDB0000698	Sterol Lipids	Bile acids	C24 Bile acids	MIR2114	chrX	X:150216411	0.82492	1.82249e-08	0.0343258
OPC4-CoA	HMDB11113	Fatty Acyls	Fatty esters	Acyl CoAs	IL12A-AS1	chr3	3:160047656	0.44989	2.16178e-08	0.0344354
4-Hydroxy-L-glutamic acid	HMDB02273	Organic acids	Amino acids and peptides	Amino acids	MYOZ2	chr4	4:119151430	-0.856848	1.92284e-08	0.0347912
Xanthine	HMDB0000292	Nucleic acids	Purines	Xanthines	MGAT5	chr2	2:133962149	2.63512	1.94599e-08	0.0348392
7-Ketolithocholic acid	HMDB0000467	Sterol Lipids	Bile acids	C24 Bile acids	PRDM11	chr11	11:45225404	-1.05498	2.06505e-08	0.0355738
Pyruvic acid	HMDB00243	Organic acids	Short-chain acids	Short-chain acids	SV2B	chr15	15:91126466	0.728757	2.10539e-08	0.0355738
Quercetin	HMDB05794	Polyketides	Flavonoids	Flavones and Flavonols	GNA14	chr9	9:77567933	0.344973	2.10958e-08	0.0355738
Aspartic acid	HMDB00191	Organic acids	Amino acids and peptides	Amino acids	RWDD4	chr4	4:183584123	0.874557	2.39049e-08	0.036091
LPC 28:0	HMDB29206	Glycerophospholipids	Glycerophosphocholines	LPC	MIRLET7BHG	chr22	22:46078643	0.177809	2.46995e-08	0.03656
3-Oxotetradecanoic acid	HMDB10730	Fatty Acyls	Fatty acids	Oxo FA	METTL21EP	chr13	13:102903911	-0.959309	2.25651e-08	0.0367648
cis-Erucic acid	HMDB0002068	Fatty Acyls	Fatty acids	Unsaturated FA	WASHC2A	chr10	10:50134655	0.318974	2.28415e-08	0.0368759
CAR 3:1	HMDB13124	Fatty Acyls	Fatty esters	Acyl carnitines	ZMIZ1-AS1	chr10	10:78878914	1.78874	2.58047e-08	0.0372947
Cyclohexylamine	HMDB31404	Organic nitrogen compounds	Cyclohexylamines	Cyclohexylamines	ART4	chr12	12:14830547	0.815405	2.61557e-08	0.0373908
N-Acetylglycine	HMDB0000532	Organic acids	Amino acids and peptides	Amino acids	SYNDIG1	chr20	20:24782954	0.790646	2.34067e-08	0.037429
3-Ketopalmitic acid	HMDB10733	Fatty Acyls	Fatty acids	Oxo FA	PSD3	chr8	8:18814032	1.59621	2.64604e-08	0.0374917
Xylose	HMDB00098	Carbohydrates	Monosaccharides	Pentoses	CSF1R	chr5	5:150088300	0.721365	2.37319e-08	0.0375971
cis-4-Hydroxycyclohexylacetic acid	HMDB00451	Organic oxygen compounds	Alcohols and polyols	Cyclohexanols	BRINP1	chr9	9:118971780	0.816002	2.41021e-08	0.0376531
Vanillactic acid	HMDB00913	Organic acids	Phenylpropanoids	Cinnamic acids	TMEM47	chrX	X:34426937	0.550141	2.40381e-08	0.0376531
Oxalic acid	HMDB02329	Fatty Acyls	Fatty acids	Dicarboxylic acids	TLE1	chr9	9:81482524	-0.817256	2.49788e-08	0.0381249
OPC4-CoA	HMDB11113	Fatty Acyls	Fatty esters	Acyl CoAs	TRIM66	chr11	11:8610909	0.317433	2.76694e-08	0.0382044
Dimethylglycine	HMDB00092	Organic acids	Amino acids and peptides	Amino acids	NEU2	chr2	2:233036147	1.23101	2.81847e-08	0.0386204
LPC 28:0	HMDB29206	Glycerophospholipids	Glycerophosphocholines	LPC	LINC00656	chr20	20:23151707	-0.192016	2.84029e-08	0.0387233
Malonic acid	HMDB00691	Fatty Acyls	Fatty acids	Dicarboxylic acids	LDLRAD4	chr18	18:13401373	1.96032	2.61168e-08	0.0389495
Nonadeca-10Z-enoic acid	HMDB13622	Fatty Acyls	Fatty acids	Unsaturated FA	MIR4262	chr2	2:11852704	0.483677	2.59997e-08	0.0389495
4-Heptenal diethyl acetal	HMDB32306	Organic acids	Beta-keto acids	Beta-keto acids	LINC02511	chr4	4:136714533	0.76903	2.60322e-08	0.0389495
CAR 12:1(2E)	HMDB13326	Fatty Acyls	Fatty esters	Acyl carnitines	CCDC171	chr9	9:15982912	1.57911	2.88347e-08	0.0389907
Simvastatin	HMDB05007	Organoheterocyclic compounds	Delta valerolactones	Delta valerolactones	TBL1X	chrX	X:9454333	0.491451	2.64819e-08	0.0393254
Pyruvic acid	HMDB00243	Organic acids	Short-chain acids	Short-chain acids	PARD3B	chr2	2:205631234	0.742568	2.7572e-08	0.0397226
4-Hydroxyphenylpyruvic acid	HMDB00707	Organic acids	Phenylpropanoids	Cinnamic acids	PRDM16	chr1	1:3141224	0.81335	2.81942e-08	0.0401307
Dimethylmalonic acid	HMDB0002001	Fatty Acyls	Fatty acids	Dicarboxylic acids	FOCAD	chr9	9:20671213	0.829143	2.86006e-08	0.0403853
Stanozolol	HMDB03116	Sterol Lipids	Steroids	C18 Steroids	PLPP2	chr19	19:295295	2.91488	2.87095e-08	0.040488
4-Hydroxystyrene	HMDB04072	Organic acids	Phenylpropanoids	Cinnamic acids	BANK1	chr4	4:101986897	1.17445	3.10566e-08	0.040701
Ciliatine	HMDB0011747	Organic acids	Organic phosphonic acids	Organic phosphonic acids	CACNA2D3	chr3	3:54245310	0.455443	2.99577e-08	0.0408946
Phenol	HMDB00228	Polyketides	Phenolic acids	Phenolic acids	ERBB4	chr2	2:212155238	0.55115	3.01915e-08	0.0409092
N-Acetylaspartic acid	HMDB0000812	Organic acids	Amino acids and peptides	Amino acids	TENM4	chr11	11:79302979	0.331996	3.02525e-08	0.040946
Cortisol	HMDB0000063	Sterol Lipids	Steroids	C21 Steroids	LINC00474	chr9	9:115958136	0.881646	3.21884e-08	0.0411745
Sphinganine 1-phosphate	HMDB01383	Sphingolipids	Sphingoid bases	Sphingoid base 1-P	UBE2E2	chr3	3:23603127	1.04706	3.12445e-08	0.0414507
CAR 10:1(9)	HMDB13205	Fatty Acyls	Fatty esters	Acyl carnitines	LINC01884	chr2	2:22522395	0.69905	3.2989e-08	0.0418555
N-Acetylglycine	HMDB0000532	Organic acids	Amino acids and peptides	Amino acids	LINC02103	chr5	5:28357247	0.388418	3.18884e-08	0.0418714
Pipecolic acid	HMDB00070	Organic acids	Amino acids and peptides	Amino acids	ALG1L9P	chr11	11:71796186	0.588622	3.26311e-08	0.0421792
Tartaric acid	HMDB00956	Carbohydrates	Monosaccharides	Sugar acids	PTGS1	chr9	9:122373210	1.31024	3.27755e-08	0.0422303
2-Methylglutaric acid	HMDB00422	Fatty Acyls	Fatty acids	Dicarboxylic acids	VWF	chr12	12:5968664	0.791035	3.31235e-08	0.0424071
cis-4-Hydroxycyclohexylacetic acid	HMDB00451	Organic oxygen compounds	Alcohols and polyols	Cyclohexanols	MAF	chr16	16:79655052	1.17716	3.33752e-08	0.0424348
Barbituric acid	HMDB41833	Nucleic acids	Pyrimidines	Barbituric acid derivatives	PRKCA	chr17	17:66804434	1.13573	3.33357e-08	0.0424348
UDP	HMDB0000295	Nucleic acids	Pyrimidines	Pyrimidine rNDP	LINC01742	chr20	20:57944776	0.564836	3.32627e-08	0.0424348
2-Phenylbutyric acid	HMDB00329	Benzenoids	Benzenes	Phenylpropanes	CAND1	chr12	12:67287051	0.809141	3.47588e-08	0.0430574
1-Deoxy-D-glucitol	HMDB0041500	Fatty Acyls	Fatty alcohols	Fatty alcohols	LINC00376	chr13	13:63222119	0.773518	3.47639e-08	0.0430574
Carboxyphosphamide	HMDB60449	Organic nitrogen compounds	Organonitrogen compounds	Nitrogen mustard compounds	SORBS1	chr10	10:95539278	0.545242	3.4989e-08	0.0433646
Trigonelline	HMDB0000875	Alkaloids	Pyridine alkaloids	Nicotinic acid alkaloids	LINC01335	chr5	5:74209897	0.944164	3.50994e-08	0.0433729
2-Aminoacrylic acid	HMDB03609	Organic acids	Amino acids and peptides	Amino acids	CPEB1	chr15	15:82638926	0.848725	3.5136e-08	0.0433738
Butyric acid	HMDB00039	Fatty Acyls	Fatty acids	Saturated FA	LOC102723427	chr7	7:68580610	1.62531	3.56432e-08	0.0437461
Inosine	HMDB0000195	Nucleic acids	Purines	Purine ribonucleosides	SEL1L	chr14	14:81510510	0.767697	3.6223e-08	0.0440687
3-(Methylthio)-1-propanol	HMDB31716	Organosulfur compounds	Dialkylthioethers	Dialkylthioethers	FSCN1	chr7	7:5589826	1.21327	3.69362e-08	0.044239
Arabinonic acid	HMDB00539	Carbohydrates	Monosaccharides	Sugar acids	PTGS1	chr9	9:122373210	0.809998	3.69344e-08	0.044239
S-Glutathionyl-cysteine	HMDB00656	Organic acids	Amino acids and peptides	Oligopeptides	LOC441666	chr10	10:41894704	1.3257	3.69178e-08	0.0446079
2-Hydroxybutyric acid	HMDB00008	Fatty Acyls	Fatty acids	Hydroxy FA	ENPEP	chr4	4:110347316	0.671624	3.77752e-08	0.0446678
PGF1alpha	HMDB02685	Fatty Acyls	Eicosanoids	Prostaglandins	APBA1	chr9	9:69508907	0.931416	3.87569e-08	0.0453402
Gly-Thr	HMDB0028851	Organic acids	Amino acids and peptides	Dipeptides	BTNL8	chr5	5:180914895	0.577802	3.90144e-08	0.0454827
Cysteic acid	HMDB0002757	Organic acids	Amino acids and peptides	Amino acids	CLVS1	chr8	8:61432644	1.1293	3.95219e-08	0.0456163
1-Deoxy-D-glucitol	HMDB0041500	Fatty Acyls	Fatty alcohols	Fatty alcohols	SEC23IP	chr10	10:119891801	0.718351	3.94511e-08	0.0459837
cis-4-Hydroxyproline	HMDB00725	Organic acids	Amino acids and peptides	Amino acids	SLC38A11	chr2	2:164971859	0.26663	3.94628e-08	0.0459837
Arabitol	HMDB0001851	Carbohydrates	Monosaccharides	Sugar alcohols	SLC35F1	chr6	6:118225710	0.511656	4.05852e-08	0.0464001
Maslinic acid	HMDB02392	Prenol Lipids	Isoprenoids	C30 isoprenoids	MIR4422HG	chr1	1:55542406	1.78242	4.16699e-08	0.0465818
Ergothioneine	HMDB0003045	Organic acids	Amino acids and peptides	Amino acids	ARL15	chr5	5:53923367	0.837658	4.10549e-08	0.0466255
Cascarillin	HMDB36836	Prenol Lipids	Isoprenoids	C20 isoprenoids	C7orf66	chr7	7:109059304	-0.824775	4.18549e-08	0.0466658
Normetanephrine	HMDB0000819	Alkaloids	Tyrosine alkaloids	Phenylethylamines	LOC100129138	chr1	1:104439599	0.661781	4.18678e-08	0.0469262
Tetracosahexaenoic acid	HMDB02007	Fatty Acyls	Fatty acids	Unsaturated FA	LINC01503	chr9	9:129414472	2.33764	4.22358e-08	0.0469674
Dimethylarginine	HMDB0001539	Organic acids	Amino acids and peptides	Amino acids	PROX1	chr1	1:214007378	0.357476	4.24351e-08	0.0469841
Nonadeca-10Z-enoic acid	HMDB13622	Fatty Acyls	Fatty acids	Unsaturated FA	MIR4262	chr2	2:11852704	0.507312	4.3411e-08	0.04737
Homoarginine	HMDB0000670	Organic acids	Amino acids and peptides	Amino acids	SAMD12	chr8	8:118521668	-0.517729	4.31981e-08	0.0474262
P-Cresol	HMDB01858	Benzenoids	Phenols	Other phenols	FAM30C	chr15	15:21112263	1.04902	4.34107e-08	0.047515
Citric acid	HMDB00094	Organic acids	TCA acids	TCA acids	DNAJC11	chr1	1:6704145	2.54705	4.4144e-08	0.0475423
Tryptophan	HMDB0000929	Organic acids	Amino acids and peptides	Amino acids	ACTR3B	chr7	7:153003206	1.17012	4.46709e-08	0.0479253
2-Pyrrolidinone	HMDB02039	Organoheterocyclic compounds	Pyrrolidones	Pyrrolidones	KREMEN1	chr22	22:29120078	0.616377	4.52595e-08	0.0481748
Edetic acid	HMDB15109	Organic acids	Carboxylic acids	Tetracarboxylic acids	PCAT1	chr8	8:127037891	0.400147	4.5437e-08	0.0482688
beta,beta-Dimethyl acrylic acid	HMDB00509	Fatty Acyls	Fatty acids	Branched FA	SPATA48	chr7	7:50208836	0.486169	4.67852e-08	0.0485664
Dopamine	HMDB00073	Alkaloids	Tyrosine alkaloids	Phenylethylamines	LINC02247	chr9	9:134255634	-2.30564	4.71155e-08	0.0486669
Edetic acid	HMDB15109	Organic acids	Carboxylic acids	Tetracarboxylic acids	LOC101928008	chr11	11:9882624	0.366873	4.73383e-08	0.0487621
Capric acid	HMDB00511	Fatty Acyls	Fatty acids	Saturated FA	TMEM33	chr4	4:41968576	1.34707	4.63111e-08	0.0487882
3-Methyladipic acid	HMDB00555	Fatty Acyls	Fatty acids	Dicarboxylic acids	TP53TG3	chr16	16:33071501	0.90378	4.69216e-08	0.0490461
5-Hexyltetrahydro-2-oxo-3-furancarboxylic acid	HMDB30984	Organoheterocyclic compounds	Lactones	Gamma butyrolactones	FSD1	chr19	19:4321225	0.572503	4.70027e-08	0.0490884
Leu-Val	HMDB0028942	Organic acids	Amino acids and peptides	Dipeptides	LINC00320	chr21	21:20534934	2.28214	4.78502e-08	0.0490979
Histidine	HMDB00177	Organic acids	Amino acids and peptides	Amino acids	NCBP1	chr9	9:97657928	0.172936	4.92724e-08	0.0499417

### Sheet: Table 5
Supplementary Table 5. Significant Met-QTLs among all Biomarker-Supported AD Cases
Metabolite_Name	HMDB_ID	Super.class	Main.class	Sub.class	Gene	CHR	SNP	Beta	P	P.FDR
Linoleic acid	HMDB00673	Fatty Acyls	Fatty acids	Unsaturated FA	LINC01570	chr16	16:5454954	2.91853	6.16021e-13	3.50861e-05
Sphinganine 1-phosphate	HMDB01383	Sphingolipids	Sphingoid bases	Sphingoid base 1-P	MIR572	chr4	4:11281129	2.17413	6.29695e-13	3.51922e-05
Normetanephrine	HMDB0000819	Alkaloids	Tyrosine alkaloids	Phenylethylamines	ABHD5	chr3	3:43834976	2.72516	1.44191e-12	6.50365e-05
Sphinganine 1-phosphate	HMDB01383	Sphingolipids	Sphingoid bases	Sphingoid base 1-P	LOC105370401	chr14	14:22156046	-2.28343	3.23457e-12	9.29781e-05
2-Methyl-3-hydroxy-5-formylpyridine-4-carboxylate	HMDB06954	Alkaloids	Pyridine alkaloids	Nicotinic acid alkaloids	AKAP4	chrX	X:50182515	-2.45466	3.73207e-12	0.000102403
N(6)-Methyllysine	HMDB0002038	Organic acids	Amino acids and peptides	Amino acids	PYROXD2	chr10	10:98415720	1.29779	3.55938e-12	0.000110087
Carnosol	HMDB02121	Prenol Lipids	Isoprenoids	Other Isoprenoids	LINC02493	chr4	4:17125016	-2.51243	4.8662e-12	0.000124999
N-Acetylaspartic acid	HMDB0000812	Organic acids	Amino acids and peptides	Amino acids	FAM163A	chr1	1:179711098	1.02342	6.43643e-12	0.000138762
2,6-Diaminopimelic acid	HMDB0001370	Organic acids	Amino acids and peptides	Amino acids	SPP2	chr2	2:234113164	0.941677	9.58515e-12	0.000179152
5,6-Dihydrouridine	HMDB00497	Nucleic acids	Pyrimidines	Pyrimidine ribonucleosides	RNF175	chr4	4:153753966	-0.815897	7.75275e-12	0.000182444
Carboxyphosphamide	HMDB60449	Organic nitrogen compounds	Organonitrogen compounds	Nitrogen mustard compounds	RXRA	chr9	9:134398879	1.58765	1.13178e-11	0.000195199
N-Acetylhistidine	HMDB32055	Organic acids	Amino acids and peptides	Amino acids	STARD13-AS	chr13	13:33277812	1.75986	1.21401e-11	0.000202422
3-(Methylthio)-1-propanol	HMDB31716	Organosulfur compounds	Dialkylthioethers	Dialkylthioethers	SEC11C	chr18	18:59160323	2.38938	1.38856e-11	0.000217715
Barbituric acid	HMDB41833	Nucleic acids	Pyrimidines	Barbituric acid derivatives	FCER2	chr19	19:7699044	-1.78229	1.62843e-11	0.000236804
2,6-Diaminopimelic acid	HMDB0001370	Organic acids	Amino acids and peptides	Amino acids	SYT14	chr1	1:210059455	0.784885	1.73211e-11	0.000240365
Caproic acid	HMDB00535	Fatty Acyls	Fatty acids	Saturated FA	LOC101928437	chrX	X:113427558	3.02774	2.05413e-11	0.000253056
cis-4-Hydroxycyclohexylacetic acid	HMDB00451	Organic oxygen compounds	Alcohols and polyols	Cyclohexanols	DOCK11	chrX	X:118478342	3.51186	2.14896e-11	0.000259443
3-(Methylthio)-1-propanol	HMDB31716	Organosulfur compounds	Dialkylthioethers	Dialkylthioethers	LRRC25	chr19	19:18404630	2.05993	2.30902e-11	0.000262485
3-beta-Hydroxy-4-beta-methyl-5-alpha-cholest-7-ene-4-alpha-carboxylate	HMDB11662	Sterol Lipids	Sterols	Cholesterols	PRKG2-AS1	chr4	4:81181018	1.1174	1.41993e-11	0.000269664
Carboxyphosphamide	HMDB60449	Organic nitrogen compounds	Organonitrogen compounds	Nitrogen mustard compounds	SRD5A1P1	chrX	X:139443543	1.89278	3.37258e-11	0.00034506
Xylose	HMDB00098	Carbohydrates	Monosaccharides	Pentoses	TRPV3	chr17	17:3520889	-1.9304	3.40303e-11	0.000345249
1-Deoxy-D-glucitol	HMDB0041500	Fatty Acyls	Fatty alcohols	Fatty alcohols	NPY2R	chr4	4:155228182	2.20393	2.78945e-11	0.000411606
1-Deoxy-D-glucitol	HMDB0041500	Fatty Acyls	Fatty alcohols	Fatty alcohols	D21S2088E	chr21	21:23240858	-2.17818	3.31395e-11	0.000448422
LPC 22:6(4Z7Z10Z13Z16Z19Z)*	HMDB10404	Glycerophospholipids	Glycerophosphocholines	LPC	PRKAG2	chr7	7:151832229	1.19373	6.53128e-11	0.000690082
N-Acetylglutamine	HMDB0006029	Organic acids	Amino acids and peptides	Amino acids	CFI	chr4	4:109771098	1.17877	1.33694e-10	0.000819332
1-Deoxy-D-glucitol	HMDB0041500	Fatty Acyls	Fatty alcohols	Fatty alcohols	TRIM9	chr14	14:51102776	2.01878	8.79873e-11	0.000835499
P-Cresol	HMDB01858	Benzenoids	Phenols	Other phenols	FARP1	chr13	13:98286665	1.34804	9.45085e-11	0.000881454
Tartaric acid	HMDB00956	Carbohydrates	Monosaccharides	Sugar acids	PTPRQ	chr12	12:80440578	2.02473	1.65581e-10	0.000914921
Gly-Pro	HMDB00721	Organic acids	Amino acids and peptides	Dipeptides	TENM3-AS1	chr4	4:182150513	1.54505	1.98739e-10	0.00104321
3-Ketopalmitic acid	HMDB10733	Fatty Acyls	Fatty acids	Oxo FA	VAPA	chr18	18:10123598	0.685056	2.10396e-10	0.00108711
Pseudouridine	HMDB0000767	Nucleic acids	Pyrimidines	Pyrimidine ribonucleosides	LOC101927476	chrX	X:40242736	0.771055	2.18507e-10	0.00109918
Dimethylglycine	HMDB00092	Organic acids	Amino acids and peptides	Amino acids	ADRA1B	chr5	5:159964835	1.72151	1.56974e-10	0.00117851
3-(Methylthio)-1-propanol	HMDB31716	Organosulfur compounds	Dialkylthioethers	Dialkylthioethers	PTPN5	chr11	11:18738888	1.91115	2.54773e-10	0.00118326
Indoleacetic acid	HMDB0000197	Alkaloids	Tryptophan alkaloids	Indoleacetic acids	TEKT4P2	chr21	21:9083526	1.61484	2.60609e-10	0.00119179
5,6-Dihydrouridine	HMDB00497	Nucleic acids	Pyrimidines	Pyrimidine ribonucleosides	LINC02145	chr5	5:6159136	0.781922	1.90046e-10	0.00133589
Xylose	HMDB00098	Carbohydrates	Monosaccharides	Pentoses	PXDC1	chr6	6:3708163	1.48424	3.41854e-10	0.00139432
Lumichrome	HMDB0254199	Organoheterocyclic compounds	Alloxazines and isoalloxazines	Flavins	NBPF20	chr1	1:145314267	1.16441	3.9001e-10	0.0014875
Mimosine	HMDB15188	Organic acids	Amino acids and peptides	Amino acids	HNRNPU	chr1	1:244860063	2.27355	4.10608e-10	0.001554
3-Ketopalmitic acid	HMDB10733	Fatty Acyls	Fatty acids	Oxo FA	LINC01214	chr3	3:150268423	0.752552	4.4332e-10	0.00163675
Sebacic acid	HMDB00792	Fatty Acyls	Fatty acids	Dicarboxylic acids	TMEM47	chrX	X:34775776	1.25333	4.49828e-10	0.00165572
2-Aminomuconic acid	HMDB01241	Organic acids	Amino acids and peptides	Amino acids	CDCP1	chr3	3:45126119	1.88412	5.41549e-10	0.00184925
Gly-Pro	HMDB00721	Organic acids	Amino acids and peptides	Dipeptides	CGAS	chr6	6:73429597	1.11648	5.74199e-10	0.00186399
N-Acetylaspartic acid	HMDB0000812	Organic acids	Amino acids and peptides	Amino acids	EYA1	chr8	8:71631989	0.601468	6.55709e-10	0.00206155
Carnosol	HMDB02121	Prenol Lipids	Isoprenoids	Other Isoprenoids	PDE10A	chr6	6:165657503	2.16057	7.67513e-10	0.00225557
2-Hydroxy-3-methyl-pentanoic acid	HMDB00317	Fatty Acyls	Fatty acids	Hydroxy FA	GPR107	chr9	9:130104570	1.80636	7.67863e-10	0.00225557
Tryptophan	HMDB0000929	Organic acids	Amino acids and peptides	Amino acids	MBP	chr18	18:77182763	1.93093	4.35881e-10	0.0022817
Malaoxon	HMDB60627	Organic acids	Organic thiophosphoric acids	Thiophosphoric acid esters	ARHGAP39	chr8	8:144569280	2.26325	4.36314e-10	0.0022817
N-Acetylglutamine	HMDB0006029	Organic acids	Amino acids and peptides	Amino acids	GRPR	chrX	X:16132315	1.08284	8.17448e-10	0.0023331
Isorhamnetin	HMDB02655	Polyketides	Flavonoids	Flavones and Flavonols	LINC01508	chr9	9:90354073	1.41297	4.57267e-10	0.00234566
N-Acetylglutamine	HMDB0006029	Organic acids	Amino acids and peptides	Amino acids	C5orf67	chr5	5:56546327	0.983332	8.61078e-10	0.0023993
Carnosol	HMDB02121	Prenol Lipids	Isoprenoids	Other Isoprenoids	LRP3	chr19	19:33207542	2.03355	8.90674e-10	0.0024663
N-Acetylhistidine	HMDB32055	Organic acids	Amino acids and peptides	Amino acids	ELAVL2	chr9	9:24142316	2.30647	9.29147e-10	0.00254051
N-Acetylglutamine	HMDB0006029	Organic acids	Amino acids and peptides	Amino acids	LOC101929128	chr8	8:9187402	1.1633	9.39102e-10	0.00255086
Hydantoin-5-propionic acid	HMDB01212	Organoheterocyclic compounds	Imidazolidines	Hydantoins	MIR493	chr14	14:100867438	1.28101	9.69164e-10	0.00258106
cis-4-Hydroxycyclohexylacetic acid	HMDB00451	Organic oxygen compounds	Alcohols and polyols	Cyclohexanols	HHAT	chr1	1:210573176	1.8341	1.03097e-09	0.00266128
5-Aminopentanal	HMDB12815	Organic oxygen compounds	Carbonyl compounds	Alpha-hydrogen aldehydes	GRIN2B	chr12	12:13526024	2.20073	5.95492e-10	0.00266381
Carnosol	HMDB02121	Prenol Lipids	Isoprenoids	Other Isoprenoids	BLOC1S5-TXNDC5	chr6	6:7940625	-1.84151	1.04105e-09	0.00266614
Hydantoin-5-propionic acid	HMDB01212	Organoheterocyclic compounds	Imidazolidines	Hydantoins	HIBADH	chr7	7:27444852	2.33864	1.04105e-09	0.00266614
3-Ketopalmitic acid	HMDB10733	Fatty Acyls	Fatty acids	Oxo FA	SCNN1B	chr16	16:23373709	2.20834	6.60679e-10	0.00282684
Ethosuximide	HMDB14731	Organoheterocyclic compounds	Pyrrolines	Pyrrolines	C15orf54	chr15	15:39379366	-1.49233	7.1664e-10	0.00288838
Pyruvic acid	HMDB00243	Organic acids	Short-chain acids	Short-chain acids	LINC01688	chr1	1:182720905	2.92537	1.25422e-09	0.00295784
N-Acetylaspartic acid	HMDB0000812	Organic acids	Amino acids and peptides	Amino acids	NELL1	chr11	11:20670867	0.676197	1.41005e-09	0.00316421
cis-4-Hydroxycyclohexylacetic acid	HMDB00451	Organic oxygen compounds	Alcohols and polyols	Cyclohexanols	GUCA1A	chr6	6:42174319	1.61809	1.46177e-09	0.0032308
3-Indolepropionic acid	HMDB02302	Alkaloids	Tryptophan alkaloids	Indolecarboxylic acids	AGAP1	chr2	2:236071389	1.37149	8.3639e-10	0.00323356
Isorhamnetin	HMDB02655	Polyketides	Flavonoids	Flavones and Flavonols	CCDC197	chr14	14:94008836	1.85247	8.8443e-10	0.00332401
cis-4-Hydroxycyclohexylacetic acid	HMDB00451	Organic oxygen compounds	Alcohols and polyols	Cyclohexanols	KCNMB2-AS1	chr3	3:178849307	1.84171	1.58989e-09	0.00339129
LPC 28:0	HMDB29206	Glycerophospholipids	Glycerophosphocholines	LPC	SLCO5A1	chr8	8:69898932	0.378186	9.43101e-10	0.00342287
Valdecoxib	HMDB05033	Benzenoids	Benzenes	Benzenesulfonyl compounds	LINC02115	chr5	5:103466807	1.12612	9.94178e-10	0.00348042
Pyruvic acid	HMDB00243	Organic acids	Short-chain acids	Short-chain acids	LOC101928306	chr4	4:4917574	1.83852	1.73795e-09	0.00361139
5-Acetylamino-6-amino-3-methyluracil	HMDB0004400	Organic nitrogen compounds	Organonitrogen compounds	N-arylamides	LINC02667	chr10	10:128888996	2.36045	1.74174e-09	0.00361305
10-Hydroxydecanoic acid	HMDB02203	Fatty Acyls	Fatty acids	Hydroxy FA	SLC2A7	chr1	1:9007614	0.82604	1.8977e-09	0.00378968
CAR 16:0	HMDB00222	Fatty Acyls	Fatty esters	Acyl carnitines	ABLIM2	chr4	4:8150508	1.70214	1.18471e-09	0.00382824
2-Methyl-3-hydroxy-5-formylpyridine-4-carboxylate	HMDB06954	Alkaloids	Pyridine alkaloids	Nicotinic acid alkaloids	FUCA2	chr6	6:143517149	1.66802	1.97512e-09	0.00389272
LPC 18:0	HMDB10384	Glycerophospholipids	Glycerophosphocholines	LPC	LOC101928858	chr5	5:67780071	0.381012	1.21964e-09	0.00389578
Carnosol	HMDB02121	Prenol Lipids	Isoprenoids	Other Isoprenoids	FUT9	chr6	6:96042053	2.16508	1.99685e-09	0.00391999
Pipecolic acid	HMDB00070	Organic acids	Amino acids and peptides	Amino acids	ST18	chr8	8:52414458	1.06659	2.01175e-09	0.00392034
N(6)-Methyllysine	HMDB0002038	Organic acids	Amino acids and peptides	Amino acids	PYROXD2	chr10	10:98364318	1.13742	1.28945e-09	0.0040226
LPC 28:0	HMDB29206	Glycerophospholipids	Glycerophosphocholines	LPC	ATP2B2-IT2	chr3	3:10683766	0.338003	1.29466e-09	0.00402724
3-Ketopalmitic acid	HMDB10733	Fatty Acyls	Fatty acids	Oxo FA	SOX6	chr11	11:16283805	0.679048	2.15183e-09	0.00405921
3-Ketopalmitic acid	HMDB10733	Fatty Acyls	Fatty acids	Oxo FA	LINC02429	chr4	4:59383647	-2.39611	1.33163e-09	0.00409517
Pipecolic acid	HMDB00070	Organic acids	Amino acids and peptides	Amino acids	PKHD1L1	chr8	8:109415864	1.15277	2.41157e-09	0.00428789
Simvastatin	HMDB05007	Organoheterocyclic compounds	Delta valerolactones	Delta valerolactones	ICE1	chr5	5:5714649	1.30187	2.45931e-09	0.00432816
LPC 28:0	HMDB29206	Glycerophospholipids	Glycerophosphocholines	LPC	PTPRD	chr9	9:9794527	0.325162	1.4658e-09	0.00433537
Ethosuximide	HMDB14731	Organoheterocyclic compounds	Pyrrolines	Pyrrolines	MIR4289	chr9	9:88747035	1.46594	1.49554e-09	0.00437436
Isorhamnetin	HMDB02655	Polyketides	Flavonoids	Flavones and Flavonols	CCL20	chr2	2:227767168	1.81067	1.55135e-09	0.00444271
Isorhamnetin	HMDB02655	Polyketides	Flavonoids	Flavones and Flavonols	LOC105377448	chr4	4:138957224	1.6264	1.5813e-09	0.00447033
5,6-Dihydrouridine	HMDB00497	Nucleic acids	Pyrimidines	Pyrimidine ribonucleosides	DACH2	chrX	X:86858435	0.881526	1.6018e-09	0.00447033
1-Deoxy-D-glucitol	HMDB0041500	Fatty Acyls	Fatty alcohols	Fatty alcohols	UBE2E4P	chrX	X:14368642	1.73536	1.63335e-09	0.00451051
Carnosol	HMDB02121	Prenol Lipids	Isoprenoids	Other Isoprenoids	TMEM132B	chr12	12:125591663	1.73079	2.66518e-09	0.00455545
Xylose	HMDB00098	Carbohydrates	Monosaccharides	Pentoses	MAN1A2	chr1	1:117526886	1.56303	2.6677e-09	0.00455545
Ornithine	HMDB00214	Organic acids	Amino acids and peptides	Amino acids	LINC00477	chr12	12:24694066	-3.08655	2.7035e-09	0.00458764
5,6-Dihydrouridine	HMDB00497	Nucleic acids	Pyrimidines	Pyrimidine ribonucleosides	SLC8A1	chr2	2:40341885	0.665891	1.69064e-09	0.00460989
1-Deoxy-D-glucitol	HMDB0041500	Fatty Acyls	Fatty alcohols	Fatty alcohols	FSTL5	chr4	4:161581565	1.23396	1.74741e-09	0.00468213
CAR 10:0	HMDB0000651	Fatty Acyls	Fatty esters	Acyl carnitines	SCN3A	chr2	2:165139772	3.45386	1.7657e-09	0.00471947
CAR 14:1	HMDB02014	Fatty Acyls	Fatty esters	Acyl carnitines	ETV1	chr7	7:13309207	0.567958	2.84253e-09	0.00472697
N,N-Dimethylurea	HMDB29198	Organic acids	Organic carbonic acids	Ureas	ACAP2	chr3	3:195466044	1.78664	1.92801e-09	0.004934
Xylose	HMDB00098	Carbohydrates	Monosaccharides	Pentoses	ARAP3	chr5	5:141698425	2.12158	3.10261e-09	0.00498109
3-Indolepropionic acid	HMDB02302	Alkaloids	Tryptophan alkaloids	Indolecarboxylic acids	LOC100507516	chr8	8:53483582	1.53991	1.9749e-09	0.00503021
N-Acetylaspartic acid	HMDB0000812	Organic acids	Amino acids and peptides	Amino acids	SPAG11A	chr8	8:7454412	0.656606	3.17223e-09	0.00503263
Alloxan	HMDB02818	Nucleic acids	Pyrimidines	Barbituric acid derivatives	SERPINF2	chr17	17:1750438	2.00003	3.67881e-09	0.00543899
Xylose	HMDB00098	Carbohydrates	Monosaccharides	Pentoses	CFAP77	chr9	9:132423530	1.22734	3.69712e-09	0.00544996
Dimethylglycine	HMDB00092	Organic acids	Amino acids and peptides	Amino acids	EFNB1	chrX	X:68877471	1.89507	2.29494e-09	0.00545998
N1-Methyl-2-pyridone-5-carboxamide	HMDB0004193	Alkaloids	Pyridine alkaloids	Nicotinic acid alkaloids	LOC653513	chr1	1:149173172	1.81809	3.72327e-09	0.005481
2,6-Diaminopimelic acid	HMDB0001370	Organic acids	Amino acids and peptides	Amino acids	WHAMMP3	chr15	15:22683018	0.925025	3.78521e-09	0.00553254
Palmitamide	HMDB12273	Fatty Acyls	Fatty amides	Primary amides	CNDP1	chr18	18:74555674	3.28395	2.48433e-09	0.00570979
LPC 28:0	HMDB29206	Glycerophospholipids	Glycerophosphocholines	LPC	LDB2	chr4	4:16681773	0.259102	2.59231e-09	0.00573436
Tartaric acid	HMDB00956	Carbohydrates	Monosaccharides	Sugar acids	PPP4R2	chr3	3:73209347	1.86442	4.0723e-09	0.00577775
3-(Methylthio)-1-propanol	HMDB31716	Organosulfur compounds	Dialkylthioethers	Dialkylthioethers	ACACB	chr12	12:109133867	2.04067	4.08916e-09	0.00579441
Inosine	HMDB0000195	Nucleic acids	Purines	Purine ribonucleosides	CAMKK1	chr17	17:3860547	1.25158	4.17404e-09	0.00587089
Sedoheptulose		Carbohydrates	Monosaccharides	Monosaccharides	CRIM1-DT	chr2	2:36336281	1.41501	4.22637e-09	0.00588365
Dimethylglycine	HMDB00092	Organic acids	Amino acids and peptides	Amino acids	PRL	chr6	6:22266947	1.5922	2.80661e-09	0.00592238
LPC 22:6(4Z7Z10Z13Z16Z19Z)*	HMDB10404	Glycerophospholipids	Glycerophosphocholines	LPC	RASL11A	chr13	13:27298605	1.32376	2.91777e-09	0.00603862
N-Acetylaspartic acid	HMDB0000812	Organic acids	Amino acids and peptides	Amino acids	RSPO4	chr20	20:946302	0.676663	4.54744e-09	0.00609295
LPC 22:5(4Z7Z10Z13Z16Z)*	HMDB10402	Glycerophospholipids	Glycerophosphocholines	LPC	ZC3H13	chr13	13:45941290	-0.71798	3.04374e-09	0.00619336
3-Ketopalmitic acid	HMDB10733	Fatty Acyls	Fatty acids	Oxo FA	LINC01250	chr2	2:2678775	2.4418	3.14279e-09	0.00630018
10-Hydroxydecanoic acid	HMDB02203	Fatty Acyls	Fatty acids	Hydroxy FA	ZNF888	chr19	19:52922239	-0.777077	4.84835e-09	0.00634157
Iminoaspartic acid	HMDB01131	Fatty Acyls	Fatty acids	Dicarboxylic acids	LINC02055	chr8	8:136263620	1.35738	4.86176e-09	0.00634157
Dimethylglycine	HMDB00092	Organic acids	Amino acids and peptides	Amino acids	FHL5	chr6	6:96676091	1.84695	3.24105e-09	0.00638862
Hydantoin-5-propionic acid	HMDB01212	Organoheterocyclic compounds	Imidazolidines	Hydantoins	MIR4472-1	chr8	8:142049753	1.78066	4.95404e-09	0.00641738
Methyl linoleate	HMDB34381	Fatty Acyls	Fatty acids	Fatty esters	KIF4B	chr5	5:155103824	0.867188	5.40303e-09	0.00676666
Proline	HMDB00162	Organic acids	Amino acids and peptides	Amino acids	DNAJB8-AS1	chr3	3:128465219	1.9038	5.56373e-09	0.00687784
Indoxyl sulfate	HMDB0000682	Alkaloids	Tryptophan alkaloids	Simple indole alkaloids	ETV6	chr12	12:11749446	2.16409	5.60743e-09	0.00687991
Inosine	HMDB0000195	Nucleic acids	Purines	Purine ribonucleosides	GRIA3	chrX	X:123182594	1.17725	5.58622e-09	0.00687991
2-Ethyl-hydracrylic acid	HMDB0000396	Fatty Acyls	Fatty acids	Hydroxy FA	CLDN14	chr21	21:36624962	2.39115	5.65589e-09	0.00691691
Linoleic acid	HMDB00673	Fatty Acyls	Fatty acids	Unsaturated FA	NRAD1	chr13	13:44039247	1.51028	3.82263e-09	0.00699799
3-beta-Hydroxy-4-beta-methyl-5-alpha-cholest-7-ene-4-alpha-carboxylate	HMDB11662	Sterol Lipids	Sterols	Cholesterols	FRG1FP	chr22	22:11271478	1.51181	3.83244e-09	0.00699799
cis-4-Hydroxycyclohexylacetic acid	HMDB00451	Organic oxygen compounds	Alcohols and polyols	Cyclohexanols	PTER	chr10	10:16270106	1.77006	5.86193e-09	0.00704755
2-amino-3-methanesulfinylpropanoic acid	HMDB29432	Organic acids	Amino acids and peptides	Amino acids	RNVU1-7	chr1	1:148032051	1.4116	4.03601e-09	0.00716232
Carboxyphosphamide	HMDB60449	Organic nitrogen compounds	Organonitrogen compounds	Nitrogen mustard compounds	LINC02676	chr10	10:8863971	1.2087	6.35992e-09	0.0073759
Octadecadienoic acid		Fatty Acyls	Fatty acids	Unsaturated FA	IRX1	chr5	5:3613383	0.460998	6.74382e-09	0.00762598
Myristic acid	HMDB0000806	Fatty Acyls	Fatty acids	Saturated FA	LOC105378146	chr6	6:168931416	0.932958	6.77656e-09	0.00762598
Xylose	HMDB00098	Carbohydrates	Monosaccharides	Pentoses	CD2AP	chr6	6:47624725	0.987142	6.81558e-09	0.00762598
N-Acetylaspartic acid	HMDB0000812	Organic acids	Amino acids and peptides	Amino acids	FGF20	chr8	8:16776796	0.694385	6.80068e-09	0.00762598
4-Hydroxy-L-glutamic acid	HMDB02273	Organic acids	Amino acids and peptides	Amino acids	SNORA48B	chrX	X:3503905	1.18492	6.85819e-09	0.00764371
beta,beta-Dimethyl acrylic acid	HMDB00509	Fatty Acyls	Fatty acids	Branched FA	NPIPA8	chr16	16:18289149	1.17572	4.68386e-09	0.00772914
Glyceraldehyde 3-phosphate	HMDB01112	Organic acids	Short-chain acids	Short-chain acids	CNGA3	chr2	2:98350651	0.488424	4.77313e-09	0.00775818
N-Acetyl-tryptophan	HMDB0013713	Organic acids	Amino acids and peptides	Amino acids	MIR6130	chr21	21:22901229	0.615238	7.05903e-09	0.00780595
CAR 14:0	HMDB0005066	Fatty Acyls	Fatty esters	Acyl carnitines	PRKCE	chr2	2:45833619	1.49152	5.06931e-09	0.00798773
2-Methyl-3-hydroxy-5-formylpyridine-4-carboxylate	HMDB06954	Alkaloids	Pyridine alkaloids	Nicotinic acid alkaloids	CERS4	chr19	19:8194417	1.73531	7.69945e-09	0.00809714
Gly-Pro	HMDB00721	Organic acids	Amino acids and peptides	Dipeptides	KCNQ5	chr6	6:73144776	1.01339	7.70772e-09	0.00809878
Tartaric acid	HMDB00956	Carbohydrates	Monosaccharides	Sugar acids	SVOPL	chr7	7:138607877	1.5464	7.76476e-09	0.00811634
P-Cresol	HMDB01858	Benzenoids	Phenols	Other phenols	DACH2	chrX	X:86302436	1.00683	5.23026e-09	0.0081165
2-Hydroxyadipic acid	HMDB00321	Fatty Acyls	Fatty acids	Dicarboxylic acids	KCNMA1	chr10	10:77200123	1.40345	7.82116e-09	0.00815411
Cascarillin	HMDB36836	Prenol Lipids	Isoprenoids	C20 isoprenoids	ADGRE4P	chr19	19:6979951	1.79314	7.87774e-09	0.00819598
N-Acetylglutamine	HMDB0006029	Organic acids	Amino acids and peptides	Amino acids	PVT1	chr8	8:127857208	0.853333	8.25837e-09	0.00842087
N-Acetylaspartic acid	HMDB0000812	Organic acids	Amino acids and peptides	Amino acids	ZEB2	chr2	2:144462121	0.68764	8.3238e-09	0.00847327
2-Furanmethanol	HMDB13742	Organoheterocyclic compounds	Heteroaromatic compounds	Heteroaromatic compounds	ZBBX	chr3	3:167330868	2.23107	5.65763e-09	0.00850615
Gly-Pro	HMDB00721	Organic acids	Amino acids and peptides	Dipeptides	PLAC9	chr10	10:80134357	1.12461	8.47333e-09	0.00857103
2-Ethyl-hydracrylic acid	HMDB0000396	Fatty Acyls	Fatty acids	Hydroxy FA	IMMP2L	chr7	7:110372131	2.40279	8.48975e-09	0.00857103
2-Methylcitric acid	HMDB00379	Organic acids	Carboxylic acids	Tricarboxylic acids	PRAMEF8	chr1	1:13276085	2.18821	8.52899e-09	0.0085737
Propylparaben	HMDB0032574	Polyketides	Phenolic acids	Phenolic acids	PTPRO	chr12	12:15355097	2.77464	8.6203e-09	0.00865829
2-Hydroxybutyric acid	HMDB00008	Fatty Acyls	Fatty acids	Hydroxy FA	LINC00520	chr14	14:55789138	1.496	8.77866e-09	0.008723
3-beta-Hydroxy-4-beta-methyl-5-alpha-cholest-7-ene-4-alpha-carboxylate	HMDB11662	Sterol Lipids	Sterols	Cholesterols	MYOM2	chr8	8:2041549	1.05279	6.05346e-09	0.00883143
Carboxyphosphamide	HMDB60449	Organic nitrogen compounds	Organonitrogen compounds	Nitrogen mustard compounds	ZNF90	chr19	19:20100731	1.20527	9.0473e-09	0.0088587
Tryptophan	HMDB0000929	Organic acids	Amino acids and peptides	Amino acids	ZNF626	chr19	19:20626712	2.36207	6.12522e-09	0.0089121
Simvastatin	HMDB05007	Organoheterocyclic compounds	Delta valerolactones	Delta valerolactones	TTC7A	chr2	2:47005448	1.28474	9.22788e-09	0.00896282
Gly-His	HMDB28843	Organic acids	Amino acids and peptides	Dipeptides	MGC27382	chr1	1:78248358	-3.87122	9.42276e-09	0.00906253
Carboxyphosphamide	HMDB60449	Organic nitrogen compounds	Organonitrogen compounds	Nitrogen mustard compounds	COMMD7	chr20	20:32740272	1.58892	9.43617e-09	0.00906253
Vinylacetylglycine	HMDB00894	Organic acids	Amino acids and peptides	Amino acids	NEDD4L	chr18	18:58250362	-1.96634	6.31804e-09	0.0090674
5-Methylcytosine	HMDB02894	Nucleic acids	Pyrimidines	Pyrimidones	MCM4	chr8	8:47972876	-4.04794	9.50435e-09	0.00909323
4-Heptenal diethyl acetal	HMDB32306	Organic acids	Beta-keto acids	Beta-keto acids	TMEM47	chrX	X:34775776	1.29914	9.60928e-09	0.00915404
Carnosol	HMDB02121	Prenol Lipids	Isoprenoids	Other Isoprenoids	LINC01781	chr1	1:80400427	1.7632	9.79203e-09	0.00925755
1-Deoxy-D-glucitol	HMDB0041500	Fatty Acyls	Fatty alcohols	Fatty alcohols	ZFP36L1	chr14	14:68773133	1.75027	6.71651e-09	0.00934534
1-Deoxy-D-glucitol	HMDB0041500	Fatty Acyls	Fatty alcohols	Fatty alcohols	OR6C68	chr12	12:55489164	2.2529	6.8956e-09	0.00952109
Citraconic acid	HMDB0000634	Fatty Acyls	Fatty acids	Dicarboxylic acids	CNPY1	chr7	7:155587998	1.256	1.02918e-08	0.00954317
Homogentisic acid	HMDB00130	Polyketides	Phenolic acids	Phenolic acids	ZFYVE28	chr4	4:2337603	0.832218	1.04767e-08	0.00964057
Capric acid	HMDB00511	Fatty Acyls	Fatty acids	Saturated FA	LINC00290	chr4	4:180181074	1.84358	1.0505e-08	0.00965043
Nonadeca-10Z-enoic acid	HMDB13622	Fatty Acyls	Fatty acids	Unsaturated FA	LINC02685	chr11	11:45035437	-0.836156	1.10549e-08	0.00989105
Carnosol	HMDB02121	Prenol Lipids	Isoprenoids	Other Isoprenoids	COMMD10	chr5	5:116329453	2.53873	1.12628e-08	0.00997463
Pyruvic acid	HMDB00243	Organic acids	Short-chain acids	Short-chain acids	CDH18	chr5	5:19382651	1.65929	1.13658e-08	0.0100086
Tartaric acid	HMDB00956	Carbohydrates	Monosaccharides	Sugar acids	PLXNA2	chr1	1:208187637	1.6374	1.14595e-08	0.0100472
CAR 10:0	HMDB0000651	Fatty Acyls	Fatty esters	Acyl carnitines	DCDC2C	chr2	2:3828038	-2.58489	7.83259e-09	0.01013
Quinolinic acid	HMDB00232	Alkaloids	Pyridine alkaloids	Nicotinic acid alkaloids	MYLIP	chr6	6:15954278	1.95862	1.17388e-08	0.0101885
Simvastatin	HMDB05007	Organoheterocyclic compounds	Delta valerolactones	Delta valerolactones	LNCSRLR	chr3	3:145659871	1.4281	1.18407e-08	0.0102328
4-Methoxycinnamic acid	HMDB02040	Organic acids	Phenylpropanoids	Cinnamic acids	NCOA1	chr2	2:24464173	1.41714	1.20274e-08	0.010335
2-Phenylbutyric acid	HMDB00329	Benzenoids	Benzenes	Phenylpropanes	SPANXN4	chrX	X:143234665	1.59167	8.22517e-09	0.0104173
Barbituric acid	HMDB41833	Nucleic acids	Pyrimidines	Barbituric acid derivatives	LINC01285	chrX	X:118873786	1.73414	1.21795e-08	0.0104212
N-Acetylaspartic acid	HMDB0000812	Organic acids	Amino acids and peptides	Amino acids	SPANXN4	chrX	X:143234665	0.682775	1.25349e-08	0.0105827
Galactosylglycerol	HMDB06790	Carbohydrates	Glycosyl compounds	Glycosylglycerols	FAM21EP	chr10	10:50030581	1.29159	1.25511e-08	0.010588
Capric acid	HMDB00511	Fatty Acyls	Fatty acids	Saturated FA	MAGI1	chr3	3:65812137	-2.15631	1.27159e-08	0.0106462
Isorhamnetin	HMDB02655	Polyketides	Flavonoids	Flavones and Flavonols	CCL20	chr2	2:227785215	1.27792	8.50998e-09	0.0106498
4-Aminophenol	HMDB01169	Benzenoids	Phenols	Aminophenols	TCIM	chr8	8:40173100	-4.10881	8.64804e-09	0.0107234
Barbituric acid	HMDB41833	Nucleic acids	Pyrimidines	Barbituric acid derivatives	AMER1	chrX	X:64189516	1.39353	1.32516e-08	0.0109056
Perindopril	HMDB14928	Organic acids	Amino acids and peptides	Dipeptides	BMS1P4-AGAP5	chr10	10:73683453	2.54692	1.33657e-08	0.0109325
beta-Alanine	HMDB00056	Organic acids	Amino acids and peptides	Amino acids	PLCB4	chr20	20:9322301	3.57113	1.34745e-08	0.0109825
Captopril	HMDB15328	Organic acids	Amino acids and peptides	Amino acids	GYPA	chr4	4:144127989	1.464	9.10301e-09	0.0110844
S-Glutathionyl-cysteine	HMDB00656	Organic acids	Amino acids and peptides	Oligopeptides	KCNIP1	chr5	5:170476215	1.48696	9.16824e-09	0.011097
Malathion	HMDB14910	Fatty Acyls	Fatty acids	Fatty esters	BTBD3	chr20	20:11999094	0.916359	9.20083e-09	0.0111036
5,6-Dihydrouridine	HMDB00497	Nucleic acids	Pyrimidines	Pyrimidine ribonucleosides	GLA	chrX	X:101407913	0.70244	9.23841e-09	0.0111242
4Z-Decenedioic acid	HMDB00603	Fatty Acyls	Fatty acids	Dicarboxylic acids	SLC13A1	chr7	7:123246933	1.58555	1.38391e-08	0.0111684
N-Acetylglutamine	HMDB0006029	Organic acids	Amino acids and peptides	Amino acids	LOC102725080	chr8	8:13778662	1.01175	1.39497e-08	0.0111752
Dehydroepiandrosterone sulfate	HMDB0001032	Sterol Lipids	Steroids	C19 Steroids	LINC01504	chr9	9:72292403	2.39214	1.39489e-08	0.0111752
Methyl linoleate	HMDB34381	Fatty Acyls	Fatty acids	Fatty esters	VIL1	chr2	2:218415776	0.864314	1.39884e-08	0.0111813
(R)-N-Methylsalsolinol	HMDB03626	Alkaloids	Tyrosine alkaloids	Isoquinoline alkaloids	PIEZO2	chr18	18:10938046	1.30316	9.32209e-09	0.0111846
3-beta-Hydroxy-4-beta-methyl-5-alpha-cholest-7-ene-4-alpha-carboxylate	HMDB11662	Sterol Lipids	Sterols	Cholesterols	HRH4	chr18	18:24522381	1.25079	9.42758e-09	0.0112643
7Z-Hexadecenoic acid	HMDB02186	Fatty Acyls	Fatty acids	Unsaturated FA	PRKAR1B	chr7	7:615821	1.90574	1.45294e-08	0.0114201
Ethosuximide	HMDB14731	Organoheterocyclic compounds	Pyrrolines	Pyrrolines	ADAMTS7	chr15	15:78766581	-1.52008	9.81754e-09	0.0116021
7Z-Hexadecenoic acid	HMDB02186	Fatty Acyls	Fatty acids	Unsaturated FA	HACD3	chr15	15:65567148	2.00422	1.51645e-08	0.0116187
Galactaric acid	HMDB0000639	Fatty Acyls	Fatty acids	Dicarboxylic acids	UNC5B	chr10	10:71238464	1.04515	1.52143e-08	0.011621
Leu-Val	HMDB0028942	Organic acids	Amino acids and peptides	Dipeptides	KCNJ12	chr17	17:21404292	5.45514	9.96202e-09	0.0116457
5,6-Dihydrouridine	HMDB00497	Nucleic acids	Pyrimidines	Pyrimidine ribonucleosides	LOC101928201	chrX	X:5135945	0.805553	9.95557e-09	0.0116457
LPC 22:6(4Z7Z10Z13Z16Z19Z)*	HMDB10404	Glycerophospholipids	Glycerophosphocholines	LPC	SYT9	chr11	11:7307146	0.751037	1.01122e-08	0.0116907
Tricosylic acid	HMDB0001160	Fatty Acyls	Fatty acids	Saturated FA	SLC22A2	chr6	6:160215605	4.36426	1.56201e-08	0.0117355
3-Ketopalmitic acid	HMDB10733	Fatty Acyls	Fatty acids	Oxo FA	SLC25A24	chr1	1:108094413	2.99158	1.02569e-08	0.0117388
LPC 28:0	HMDB29206	Glycerophospholipids	Glycerophosphocholines	LPC	FAM138A	chr1	1:46873	0.359484	1.03102e-08	0.0117388
cis-4-Hydroxycyclohexylacetic acid	HMDB00451	Organic oxygen compounds	Alcohols and polyols	Cyclohexanols	ZNF202	chr11	11:123722514	1.62967	1.56926e-08	0.0117529
3-Methyladipic acid	HMDB00555	Fatty Acyls	Fatty acids	Dicarboxylic acids	FAM201A	chr9	9:38631452	1.1114	1.56837e-08	0.0117529
2-Methyl-3-hydroxy-5-formylpyridine-4-carboxylate	HMDB06954	Alkaloids	Pyridine alkaloids	Nicotinic acid alkaloids	LINC01605	chr8	8:37227140	1.50986	1.59607e-08	0.0118289
cis-4-Hydroxycyclohexylacetic acid	HMDB00451	Organic oxygen compounds	Alcohols and polyols	Cyclohexanols	LINC02140	chr16	16:54482448	1.71635	1.60205e-08	0.0118638
1-Deoxy-D-glucitol	HMDB0041500	Fatty Acyls	Fatty alcohols	Fatty alcohols	XIRP2-AS1	chr2	2:167137930	1.42039	1.0546e-08	0.0118936
N,N-Dimethylurea	HMDB29198	Organic acids	Organic carbonic acids	Ureas	CLEC7A	chr12	12:10115151	2.6892	1.06406e-08	0.0119611
2-Methyl-3-hydroxy-5-formylpyridine-4-carboxylate	HMDB06954	Alkaloids	Pyridine alkaloids	Nicotinic acid alkaloids	LOC103908604	chr9	9:62558970	1.94914	1.63719e-08	0.0119865
3-Ketopalmitic acid	HMDB10733	Fatty Acyls	Fatty acids	Oxo FA	INSC	chr11	11:15148093	1.9545	1.08682e-08	0.0121412
Ergothioneine	HMDB0003045	Organic acids	Amino acids and peptides	Amino acids	PPP4R2	chr3	3:73209347	0.905675	1.09727e-08	0.0122202
Tryptophan	HMDB0000929	Organic acids	Amino acids and peptides	Amino acids	NPY4R	chr10	10:46499523	2.22893	1.10463e-08	0.0122392
CAR 14:0	HMDB0005066	Fatty Acyls	Fatty esters	Acyl carnitines	LINC01630	chr18	18:51521479	1.31141	1.12033e-08	0.0123499
Barbituric acid	HMDB41833	Nucleic acids	Pyrimidines	Barbituric acid derivatives	VPREB1	chr22	22:22197586	1.82839	1.72765e-08	0.0124118
2-Hydroxy-3-methyl-pentanoic acid	HMDB00317	Fatty Acyls	Fatty acids	Hydroxy FA	LAMA4	chr6	6:112157839	-1.09446	1.72822e-08	0.0124118
Carnosol	HMDB02121	Prenol Lipids	Isoprenoids	Other Isoprenoids	LINC01781	chr1	1:80400427	2.18556	1.73238e-08	0.0124194
Caproic acid	HMDB00535	Fatty Acyls	Fatty acids	Saturated FA	TMEM170B	chr6	6:11636248	4.06979	1.73323e-08	0.0124194
Dopamine	HMDB00073	Alkaloids	Tyrosine alkaloids	Phenylethylamines	LINC01606	chr8	8:57203896	4.61681	1.15614e-08	0.0124779
Malathion	HMDB14910	Fatty Acyls	Fatty acids	Fatty esters	ELF3-AS1	chr1	1:202005237	0.877708	1.16915e-08	0.0125682
4-Methoxycinnamic acid	HMDB02040	Organic acids	Phenylpropanoids	Cinnamic acids	LINC01491	chr15	15:47860021	1.29882	1.79455e-08	0.0126036
3-Ketopalmitic acid	HMDB10733	Fatty Acyls	Fatty acids	Oxo FA	NUDT12	chr5	5:103695576	2.3289	1.17834e-08	0.0126208
Myristic acid	HMDB00806	Fatty Acyls	Fatty acids	Saturated FA	MIR3648-1	chr21	21:8813500	4.27045	1.82076e-08	0.012747
Palmitoleic acid	HMDB0003229	Fatty Acyls	Fatty acids	Unsaturated FA	HACD3	chr15	15:65567148	1.7689	1.86217e-08	0.0128985
4-Hydroxystyrene	HMDB04072	Organic acids	Phenylpropanoids	Cinnamic acids	CCDC60	chr12	12:119464361	1.27969	1.22109e-08	0.0129131
4-Nitrophenol	HMDB01232	Benzenoids	Phenols	Nitrophenols	AKAP6	chr14	14:32583429	2.1024	1.90046e-08	0.0130195
N-Acetylglutamine	HMDB0006029	Organic acids	Amino acids and peptides	Amino acids	LRRC74A	chr14	14:76902121	1.36817	1.90443e-08	0.0130267
Oxaloacetic acid	HMDB00223	Organic acids	TCA acids	TCA acids	ZNF207	chr17	17:32357345	1.47294	1.91981e-08	0.013099
Carnosol	HMDB02121	Prenol Lipids	Isoprenoids	Other Isoprenoids	VNN1	chr6	6:132677209	2.41713	1.91948e-08	0.013099
NA-Gly 14:0	HMDB13250	Fatty Acyls	Fatty amides	N-acyl amines	FAAH	chr1	1:46413890	0.24208	1.9283e-08	0.0131335
N-Acetylaspartic acid	HMDB0000812	Organic acids	Amino acids and peptides	Amino acids	POU2F3	chr11	11:120298828	0.685588	1.94847e-08	0.0132082
3-Ketopalmitic acid	HMDB10733	Fatty Acyls	Fatty acids	Oxo FA	ADAR	chr1	1:154581246	0.568317	1.95273e-08	0.0132222
Arabitol	HMDB0001851	Carbohydrates	Monosaccharides	Sugar alcohols	EPS15L1	chr19	19:16460241	0.459775	1.28277e-08	0.0132627
N1-Methyl-2-pyridone-5-carboxamide	HMDB0004193	Alkaloids	Pyridine alkaloids	Nicotinic acid alkaloids	MIR4309	chr14	14:102541697	1.9565	1.96383e-08	0.0132676
Styrene	HMDB34240	Organic acids	Phenylpropanoids	Cinnamic acids	CHL1	chr3	3:219784	1.52507	1.31668e-08	0.0134973
P-Cresol	HMDB01858	Benzenoids	Phenols	Other phenols	LOC102723313	chr8	8:10752349	1.16449	1.32993e-08	0.0135111
Indoleacetic acid	HMDB0000197	Alkaloids	Tryptophan alkaloids	Indoleacetic acids	DNAL4	chr22	22:38771161	2.02417	2.09114e-08	0.013727
2-Hydroxyadipic acid	HMDB00321	Fatty Acyls	Fatty acids	Dicarboxylic acids	LOC339902	chr3	3:59564687	-0.867252	2.09891e-08	0.013727
Simvastatin	HMDB05007	Organoheterocyclic compounds	Delta valerolactones	Delta valerolactones	GRM7-AS3	chr3	3:6637756	1.52225	2.09773e-08	0.013727
N-Acetylglutamine	HMDB0006029	Organic acids	Amino acids and peptides	Amino acids	LOC102724084	chr16	16:80149040	1.00302	2.12684e-08	0.0138497
(S)-9-Hydroxy-10-undecenoic acid	HMDB32662	Fatty Acyls	Fatty acids	Hydroxy FA	NOS1AP	chr1	1:162354477	1.26756	2.14672e-08	0.0139253
Homogentisic acid	HMDB00130	Polyketides	Phenolic acids	Phenolic acids	DIPK2A	chr3	3:144829951	1.10005	2.14987e-08	0.0139253
Indoleacetic acid	HMDB0000197	Alkaloids	Tryptophan alkaloids	Indoleacetic acids	SPANXN4	chrX	X:143145772	1.63172	2.16328e-08	0.0139739
3,4-Dihydroxymandelic acid	HMDB0001866	Organic acids	Phenylpropanoids	Cinnamic acids	PID1	chr2	2:229211631	1.15254	2.18241e-08	0.0140315
Glucose	HMDB0000122	Carbohydrates	Monosaccharides	Hexoses	CBX7	chr22	22:39121831	2.18793	2.19761e-08	0.0140476
3-Methyladipic acid	HMDB00555	Fatty Acyls	Fatty acids	Dicarboxylic acids	MARCHF1	chr4	4:164556745	1.19978	2.20254e-08	0.0140694
Thyroxine	HMDB0000248	Organic acids	Amino acids and peptides	Amino acids	POU6F2	chr7	7:39385804	0.617503	2.2172e-08	0.0141108
LPC 28:0	HMDB29206	Glycerophospholipids	Glycerophosphocholines	LPC	SOX5	chr12	12:23688680	0.362248	1.51436e-08	0.0143925
N-Acetylaspartic acid	HMDB0000812	Organic acids	Amino acids and peptides	Amino acids	MRPL17	chr11	11:6686775	0.66687	2.29907e-08	0.0144415
3-beta-Hydroxy-4-beta-methyl-5-alpha-cholest-7-ene-4-alpha-carboxylate	HMDB11662	Sterol Lipids	Sterols	Cholesterols	EGLN3	chr14	14:34066060	0.778479	1.52636e-08	0.0144431
Palmitoleic acid	HMDB0003229	Fatty Acyls	Fatty acids	Unsaturated FA	PRKAR1B	chr7	7:615821	1.67002	2.30915e-08	0.0144785
Mitotane	HMDB14786	Benzenoids	Benzenes	Diphenylmethanes	LINC02188	chr16	16:86738952	0.97297	2.31477e-08	0.0145006
CAR 16:0	HMDB00222	Fatty Acyls	Fatty esters	Acyl carnitines	ALX4	chr11	11:44265255	1.82811	1.56567e-08	0.014725
N-Acetylglutamine	HMDB0006029	Organic acids	Amino acids and peptides	Amino acids	ALK	chr2	2:29378453	0.959713	2.38383e-08	0.0147438
N-Acetylaspartic acid	HMDB0000812	Organic acids	Amino acids and peptides	Amino acids	RAMP1	chr2	2:237897787	0.566777	2.38841e-08	0.0147646
cis-4-Hydroxycyclohexylacetic acid	HMDB00451	Organic oxygen compounds	Alcohols and polyols	Cyclohexanols	TEKT3	chr17	17:15372077	2.31238	2.38968e-08	0.0147649
3-Hydroxysuberic acid	HMDB00325	Fatty Acyls	Fatty acids	Dicarboxylic acids	LOC112577592	chr18	18:7346422	2.79097	2.45479e-08	0.0149502
Geranyl acetoacetate	HMDB38256	Fatty Acyls	Fatty esters	Wax diesters	LINC01006	chr7	7:156483017	1.8144	1.60796e-08	0.0149796
Quinic acid	HMDB0003072	Polyketides	Phenolic acids	Phenolic acids	LOC101926935	chr20	20:25897623	2.72281	2.48601e-08	0.0150595
Ala-Ser	HMDB28696	Organic acids	Amino acids and peptides	Dipeptides	GHITM	chr10	10:83946224	0.892534	1.63605e-08	0.0151241
(R)-Dihydrolipoic acid	HMDB12210	Fatty Acyls	Fatty acids	Thia FA	SIGLEC1	chr20	20:3690829	1.72115	2.5145e-08	0.0151258
CAR 14:0	HMDB0005066	Fatty Acyls	Fatty esters	Acyl carnitines	PRDM16	chr1	1:3352496	1.08728	1.65661e-08	0.0152361
4-Methoxycinnamic acid	HMDB02040	Organic acids	Phenylpropanoids	Cinnamic acids	PCDHB14	chr5	5:141221431	1.39728	2.57059e-08	0.0152579
1-Deoxy-D-glucitol	HMDB0041500	Fatty Acyls	Fatty alcohols	Fatty alcohols	TCEA2	chr20	20:64055705	1.62586	1.66322e-08	0.015284
N-Acetylglutamine	HMDB0006029	Organic acids	Amino acids and peptides	Amino acids	ZNF705B	chr8	8:7930587	0.781575	2.65998e-08	0.0155563
3-Hydroxysuberic acid	HMDB00325	Fatty Acyls	Fatty acids	Dicarboxylic acids	GNA14	chr9	9:77597847	2.19214	2.6608e-08	0.0155563
1-Deoxy-D-glucitol	HMDB0041500	Fatty Acyls	Fatty alcohols	Fatty alcohols	ME3	chr11	11:86467691	1.16115	1.71507e-08	0.0156015
Arachidonic acid	HMDB01043	Fatty Acyls	Fatty acids	Unsaturated FA	LINC01370	chr20	20:40217696	0.406017	2.67836e-08	0.0156211
Carboxyphosphamide	HMDB60449	Organic nitrogen compounds	Organonitrogen compounds	Nitrogen mustard compounds	KLHL13	chrX	X:118092908	1.39031	2.67808e-08	0.0156211
Malaoxon	HMDB60627	Organic acids	Organic thiophosphoric acids	Thiophosphoric acid esters	ATP6V1E2	chr2	2:46529777	1.86924	1.75939e-08	0.0158185
2-amino-3-methanesulfinylpropanoic acid	HMDB29432	Organic acids	Amino acids and peptides	Amino acids	DBN1	chr5	5:177464925	1.12723	1.78097e-08	0.0158807
P-Cresol	HMDB01858	Benzenoids	Phenols	Other phenols	GALR1	chr18	18:77567325	1.11493	1.79447e-08	0.0159485
Indoleacetic acid	HMDB0000197	Alkaloids	Tryptophan alkaloids	Indoleacetic acids	KCNMB2-AS1	chr3	3:178700014	1.74382	2.78254e-08	0.0160198
1-Deoxy-D-glucitol	HMDB0041500	Fatty Acyls	Fatty alcohols	Fatty alcohols	VCX	chrX	X:7843173	1.78708	1.83125e-08	0.0160844
CAR 14:1	HMDB02014	Fatty Acyls	Fatty esters	Acyl carnitines	LINC02145	chr5	5:5954802	0.824407	2.81014e-08	0.0161249
Caproic acid	HMDB00535	Fatty Acyls	Fatty acids	Saturated FA	FCRL6	chr1	1:159810924	3.84693	2.82183e-08	0.0161612
5,6-Dihydrouridine	HMDB00497	Nucleic acids	Pyrimidines	Pyrimidine ribonucleosides	LINC02653	chr10	10:90345491	0.529076	1.89064e-08	0.01627
cis-4-Hydroxycyclohexylacetic acid	HMDB00451	Organic oxygen compounds	Alcohols and polyols	Cyclohexanols	ATXN1-AS1	chr6	6:16771242	2.10317	2.88056e-08	0.0163195
trans-trans-Muconic acid	HMDB02349	Fatty Acyls	Fatty acids	Dicarboxylic acids	SAV1	chr14	14:50635795	0.93386	1.94398e-08	0.0164177
N-Acetylglutamine	HMDB0006029	Organic acids	Amino acids and peptides	Amino acids	MAGEB16	chrX	X:35566430	-1.01206	2.98105e-08	0.0166033
1-Deoxy-D-glucitol	HMDB0041500	Fatty Acyls	Fatty alcohols	Fatty alcohols	DPH6-DT	chr15	15:35823392	1.50425	1.98173e-08	0.0166037
Vanillactic acid	HMDB00913	Organic acids	Phenylpropanoids	Cinnamic acids	VIL1	chr2	2:218415776	1.9681	2.98862e-08	0.0166103
Sphinganine 1-phosphate	HMDB01383	Sphingolipids	Sphingoid bases	Sphingoid base 1-P	BACH2	chr6	6:89968933	-1.27722	2.99842e-08	0.0166436
Proline	HMDB00162	Organic acids	Amino acids and peptides	Amino acids	UBASH3B	chr11	11:122782864	-1.80138	3.01285e-08	0.0166971
Dicyclohexyl disulfide	HMDB41448	Organosulfur compounds	Dialkyldisulfides	Dialkyldisulfides	CCNL1	chr3	3:157137037	2.5652	3.01504e-08	0.0166975
Galactaric acid	HMDB0000639	Fatty Acyls	Fatty acids	Dicarboxylic acids	FAM120C	chrX	X:54163938	1.04566	3.02284e-08	0.01671
Ketoisovaleric acid	HMDB00019	Fatty Acyls	Fatty acids	Branched FA	LINC01947	chr5	5:166155070	-1.62366	3.03722e-08	0.0167435
3-beta-Hydroxy-4-beta-methyl-5-alpha-cholest-7-ene-4-alpha-carboxylate	HMDB11662	Sterol Lipids	Sterols	Cholesterols	SNORD3P3	chr14	14:84430360	1.11885	2.02481e-08	0.0167796
Met-Pro	HMDB28981	Organic acids	Amino acids and peptides	Dipeptides	RIBC2	chr22	22:45443700	1.06046	3.04825e-08	0.016789
4-Pyridoxic acid	HMDB00017	Alkaloids	Pyridine alkaloids	Nicotinic acid alkaloids	KCNJ2	chr17	17:70260154	0.745618	3.06264e-08	0.0168358
Thyroxine	HMDB0000248	Organic acids	Amino acids and peptides	Amino acids	POU6F2	chr7	7:39250152	0.592878	3.1326e-08	0.017059
CAR 12:1(2E)	HMDB13326	Fatty Acyls	Fatty esters	Acyl carnitines	ANKRD20A5P	chr18	18:14270623	3.2804	2.10051e-08	0.0171092
beta-Alanine	HMDB00056	Organic acids	Amino acids and peptides	Amino acids	RYR3	chr15	15:33425922	4.09102	3.16154e-08	0.0171547
Carboxyphosphamide	HMDB60449	Organic nitrogen compounds	Organonitrogen compounds	Nitrogen mustard compounds	KIT	chr4	4:54678346	1.40206	3.18293e-08	0.0172089
beta-Alanine	HMDB00056	Organic acids	Amino acids and peptides	Amino acids	RAB11FIP4	chr17	17:31457707	3.33406	3.24595e-08	0.0173812
Carnosol	HMDB02121	Prenol Lipids	Isoprenoids	Other Isoprenoids	LINC00331	chr13	13:78728319	1.34494	3.2659e-08	0.0174234
Cascarillin	HMDB36836	Prenol Lipids	Isoprenoids	C20 isoprenoids	C6orf118	chr6	6:165104051	1.01987	3.27815e-08	0.0174425
Linoleic acid	HMDB00673	Fatty Acyls	Fatty acids	Unsaturated FA	TTLL10	chr1	1:1189968	1.58384	2.1936e-08	0.0174474
Metalaxyl	HMDB31802	Organic acids	Amino acids and peptides	Amino acids	UBE3C	chr7	7:157131162	2.14943	2.20519e-08	0.0174961
N-Acetylaspartic acid	HMDB0000812	Organic acids	Amino acids and peptides	Amino acids	ABHD2	chr15	15:89028193	0.770217	3.31883e-08	0.017543
Inosine	HMDB0000195	Nucleic acids	Purines	Purine ribonucleosides	MIR520H	chr19	19:53745248	1.263	3.33773e-08	0.017589
Trigonelline	HMDB0000875	Alkaloids	Pyridine alkaloids	Nicotinic acid alkaloids	FAM95B1	chr9	9:66045661	0.59523	3.33758e-08	0.017589
1-Deoxy-D-glucitol	HMDB0041500	Fatty Acyls	Fatty alcohols	Fatty alcohols	ASTN2	chr9	9:117120018	2.01219	2.23708e-08	0.0175992
5-Methyltetrahydropteroyltri-L-glutamate	HMDB12177	Organoheterocyclic compounds	Pterins	Pterins	ANKRD20A11P	chr21	21:13984550	-2.41018	2.24409e-08	0.0176159
4-Aminophenol	HMDB01169	Benzenoids	Phenols	Aminophenols	ARID1B	chr6	6:156897267	2.78516	2.24943e-08	0.0176159
(R)-Dihydrolipoic acid	HMDB12210	Fatty Acyls	Fatty acids	Thia FA	LOC105377785	chr8	8:3019679	1.82601	3.36957e-08	0.0176407
3-Ketopalmitic acid	HMDB10733	Fatty Acyls	Fatty acids	Oxo FA	PNMA6F	chrX	X:153298315	2.54974	2.2641e-08	0.0176617
N-Acetylaspartic acid	HMDB0000812	Organic acids	Amino acids and peptides	Amino acids	CPSF6	chr12	12:69128690	0.679908	3.39641e-08	0.0177127
Aniline	HMDB03012	Benzenoids	Anilines	Anilines	RBFOX3	chr17	17:79323045	3.49236	2.28425e-08	0.0177893
beta-Alanine	HMDB00056	Organic acids	Amino acids and peptides	Amino acids	MST1	chr3	3:49688595	3.72882	3.46131e-08	0.0179118
LPC 22:4(7Z10Z13Z16Z)*	HMDB10401	Glycerophospholipids	Glycerophosphocholines	LPC	SPP1	chr4	4:87951519	0.612799	2.32435e-08	0.0179852
Sphinganine 1-phosphate	HMDB01383	Sphingolipids	Sphingoid bases	Sphingoid base 1-P	SLC6A1	chr3	3:10997752	1.85966	3.50281e-08	0.0180261
LPC P-16:0	HMDB10407	Glycerophospholipids	Glycerophosphocholines	O-LPC	RBM26	chr13	13:79110675	-0.248093	2.34193e-08	0.0180438
Arachidonic acid	HMDB0001043	Fatty Acyls	Fatty acids	Unsaturated FA	LINC01370	chr20	20:40217696	0.401319	3.52165e-08	0.0180502
Trigonelline	HMDB00875	Alkaloids	Pyridine alkaloids	Nicotinic acid alkaloids	PNP	chr14	14:20490566	0.334382	3.53867e-08	0.0180644
2-Methyl-3-hydroxy-5-formylpyridine-4-carboxylate	HMDB06954	Alkaloids	Pyridine alkaloids	Nicotinic acid alkaloids	CEP152	chr15	15:48756508	1.64439	3.64006e-08	0.0183339
3-beta-Hydroxy-4-beta-methyl-5-alpha-cholest-7-ene-4-alpha-carboxylate	HMDB11662	Sterol Lipids	Sterols	Cholesterols	DOCK2	chr5	5:170013036	0.988377	2.41863e-08	0.0183991
gamma-Glutamylalanine	HMDB0006248	Organic acids	Amino acids and peptides	Dipeptides	PEAK1	chr15	15:77407900	3.32945	2.43053e-08	0.0184649
2-Hydroxypyridine	HMDB13751	Alkaloids	Pyridine alkaloids	Nicotinic acid alkaloids	GNPDA2	chr4	4:44747649	1.19501	2.44937e-08	0.0185677
1-Pyrroline-5-carboxylic acid	HMDB01301	Organoheterocyclic compounds	Pyrrolines	Pyrrolines	LINC02720	chr11	11:80343291	0.949806	2.45272e-08	0.01858
3-Ketopalmitic acid	HMDB10733	Fatty Acyls	Fatty acids	Oxo FA	ANKRD20A4-ANKRD20A20P	chr9	9:64319565	2.62144	2.45628e-08	0.0185859
Stearamide	HMDB34146	Fatty Acyls	Fatty amides	Primary amides	LINC01485	chr5	5:173772636	1.49815	2.46692e-08	0.0186436
N1-Methyl-2-pyridone-5-carboxamide	HMDB0004193	Alkaloids	Pyridine alkaloids	Nicotinic acid alkaloids	ZNF385D	chr3	3:21616366	1.36237	3.76705e-08	0.0186621
5-Hydroxymethyl-4-methyluracil	HMDB00544	Nucleic acids	Pyrimidines	Pyrimidones	LRRC75A	chr17	17:16481027	2.61755	2.51313e-08	0.0187619
CAR 14:1	HMDB02014	Fatty Acyls	Fatty esters	Acyl carnitines	LINC01350	chr1	1:185649081	0.839312	3.84982e-08	0.0188708
Ala-Ser	HMDB28696	Organic acids	Amino acids and peptides	Dipeptides	ADGRG6	chr6	6:142270422	0.975887	2.5462e-08	0.0188916
Shikimic acid	HMDB03070	Polyketides	Phenolic acids	Phenolic acids	MINDY4B	chr3	3:150848635	1.65557	3.92056e-08	0.0190341
2,6-Diaminopimelic acid	HMDB0001370	Organic acids	Amino acids and peptides	Amino acids	LINC01003	chr7	7:152552721	0.767692	3.92832e-08	0.0190382
Aniline	HMDB03012	Benzenoids	Anilines	Anilines	DNAH9	chr17	17:11707368	4.03538	2.6428e-08	0.019265
2,6-Diaminopimelic acid	HMDB0001370	Organic acids	Amino acids and peptides	Amino acids	ZEB2	chr2	2:144462121	0.770053	4.02725e-08	0.0192863
1-Deoxy-D-glucitol	HMDB0041500	Fatty Acyls	Fatty alcohols	Fatty alcohols	LOC101928174	chr15	15:34761133	1.97741	2.66494e-08	0.0193577
N-Acetylaspartic acid	HMDB0000812	Organic acids	Amino acids and peptides	Amino acids	MATN2	chr8	8:97884599	0.642204	4.0814e-08	0.0193629
Ala-Ser	HMDB28696	Organic acids	Amino acids and peptides	Dipeptides	RNF213	chr17	17:80277897	0.93199	2.68048e-08	0.0194086
2-Aminomuconic acid	HMDB01241	Organic acids	Amino acids and peptides	Amino acids	KIR3DL2	chr19	19:54853847	1.45768	4.09964e-08	0.0194097
N-Acetylglutamine	HMDB0006029	Organic acids	Amino acids and peptides	Amino acids	NLGN4X	chrX	X:6034718	-0.935938	4.12289e-08	0.019474
Oxalic acid	HMDB02329	Fatty Acyls	Fatty acids	Dicarboxylic acids	LINC02398	chr12	12:19799952	1.97934	4.15846e-08	0.0195731
3-Ketopalmitic acid	HMDB10733	Fatty Acyls	Fatty acids	Oxo FA	SETBP1	chr18	18:44778733	2.35943	2.76326e-08	0.0196883
2-Methylglutaric acid	HMDB00422	Fatty Acyls	Fatty acids	Dicarboxylic acids	MIR5093	chr16	16:85331479	1.90835	4.25297e-08	0.01984
Xylose	HMDB00098	Carbohydrates	Monosaccharides	Pentoses	OPCML	chr11	11:132656822	1.90034	4.2695e-08	0.0198801
4-Hydroxy-2-oxoglutaric acid	HMDB02070	Fatty Acyls	Fatty acids	Dicarboxylic acids	CCBE1	chr18	18:59709790	-0.977802	4.29165e-08	0.0199221
Cascarillin	HMDB36836	Prenol Lipids	Isoprenoids	C20 isoprenoids	SLC47A1	chr17	17:19581045	2.06915	4.31156e-08	0.0199608
Myristic acid	HMDB00806	Fatty Acyls	Fatty acids	Saturated FA	LOC105378146	chr6	6:168931416	0.840792	4.34375e-08	0.0200466
Simvastatin	HMDB05007	Organoheterocyclic compounds	Delta valerolactones	Delta valerolactones	FCGR2B	chr1	1:161663487	1.54903	4.36295e-08	0.0200738
Simvastatin	HMDB05007	Organoheterocyclic compounds	Delta valerolactones	Delta valerolactones	LINC01819	chr2	2:42963073	1.48623	4.36462e-08	0.0200739
Pyruvic acid	HMDB00243	Organic acids	Short-chain acids	Short-chain acids	IL1RAP	chr3	3:190634722	1.88047	4.37034e-08	0.0200849
Gly-Pro	HMDB00721	Organic acids	Amino acids and peptides	Dipeptides	GAL3ST3	chr11	11:66050639	-0.977747	4.42409e-08	0.020189
10-Hydroxydecanoic acid	HMDB02203	Fatty Acyls	Fatty acids	Hydroxy FA	LOC100506990	chr8	8:12509250	0.846951	4.52151e-08	0.0204048
1-Deoxy-D-glucitol	HMDB0041500	Fatty Acyls	Fatty alcohols	Fatty alcohols	HTR1F	chr3	3:87647734	1.90483	3.00893e-08	0.0205372
CAR 18:0	HMDB00848	Fatty Acyls	Fatty esters	Acyl carnitines	CNTNAP5	chr2	2:124137002	1.0535	3.03396e-08	0.0206425
4-Nitrophenol	HMDB01232	Benzenoids	Phenols	Nitrophenols	MAML2	chr11	11:96092777	2.64451	4.61376e-08	0.0206545
Styrene	HMDB34240	Organic acids	Phenylpropanoids	Cinnamic acids	VIP	chr6	6:152768778	1.43174	3.0584e-08	0.0206839
Malathion	HMDB14910	Fatty Acyls	Fatty acids	Fatty esters	LOC105370980	chr15	15:93292558	0.781527	3.08288e-08	0.0207623
4,5-Dihydroorotic acid	HMDB0003349	Organic acids	Amino acids and peptides	Amino acids	BCL3	chr19	19:44741915	0.330062	4.66647e-08	0.0207768
trans-Aconitic acid	HMDB0000958	Organic acids	Carboxylic acids	Tricarboxylic acids	LOC100506358	chr14	14:69830624	3.11989	4.67234e-08	0.0207921
Homocitrulline	HMDB0000679	Organic acids	Amino acids and peptides	Amino acids	LOC388780	chr20	20:2206784	3.2358	3.14054e-08	0.0209468
Xylose	HMDB00098	Carbohydrates	Monosaccharides	Pentoses	LOC101928174	chr15	15:34799045	1.52461	4.76676e-08	0.0209803
3-Indolepropionic acid	HMDB02302	Alkaloids	Tryptophan alkaloids	Indolecarboxylic acids	YWHAQ	chr2	2:9624558	1.36322	3.15495e-08	0.021017
2-Methyl-3-hydroxy-5-formylpyridine-4-carboxylate	HMDB06954	Alkaloids	Pyridine alkaloids	Nicotinic acid alkaloids	NBL1	chr1	1:19661236	1.35515	4.80088e-08	0.021069
LPC 22:4(7Z10Z13Z16Z)*	HMDB10401	Glycerophospholipids	Glycerophosphocholines	LPC	ARHGEF34P	chr7	7:144281457	0.974154	3.17144e-08	0.0211009
Guanabenz	HMDB14767	Benzenoids	Halobenzenes	Chlorobenzenes	SLIT3	chr5	5:169081027	1.20317	3.2034e-08	0.0212743
Quinolinic acid	HMDB00232	Alkaloids	Pyridine alkaloids	Nicotinic acid alkaloids	LOC339166	chr17	17:5911626	1.56031	4.91353e-08	0.0213692
5,6-Dihydrouridine	HMDB00497	Nucleic acids	Pyrimidines	Pyrimidine ribonucleosides	LDOC1	chrX	X:141166375	-0.620508	3.23971e-08	0.0214234
Met-Pro	HMDB28981	Organic acids	Amino acids and peptides	Dipeptides	LOC101928042	chr15	15:32586990	0.975504	4.95121e-08	0.0214712
2-Furanmethanol	HMDB13742	Organoheterocyclic compounds	Heteroaromatic compounds	Heteroaromatic compounds	CDH4	chr20	20:61467194	3.04186	3.25186e-08	0.0214906
Captopril	HMDB15328	Organic acids	Amino acids and peptides	Amino acids	LDLRAD4	chr18	18:13374657	1.12771	3.28276e-08	0.0215824
CAR 14:1	HMDB02014	Fatty Acyls	Fatty esters	Acyl carnitines	LOC389895	chrX	X:140220318	0.72249	5.05651e-08	0.0217404
2-Methyl-3-hydroxy-5-formylpyridine-4-carboxylate	HMDB06954	Alkaloids	Pyridine alkaloids	Nicotinic acid alkaloids	ING1	chr13	13:110759098	1.74441	5.06063e-08	0.0217504
D-1-Piperideine-2-carboxylic acid	HMDB01084	Organic acids	Amino acids and peptides	Amino acids	LINC00968	chr8	8:56716610	1.78196	3.37415e-08	0.0218574
4-Nitrophenol	HMDB01232	Benzenoids	Phenols	Nitrophenols	LINC01549	chr21	21:17450836	2.66683	5.13352e-08	0.0219446
4-Heptenal diethyl acetal	HMDB32306	Organic acids	Beta-keto acids	Beta-keto acids	MPP7	chr10	10:28357051	1.10044	5.20837e-08	0.0220112
Indoxyl sulfate	HMDB0000682	Alkaloids	Tryptophan alkaloids	Simple indole alkaloids	LRP5L	chr22	22:25394645	2.66987	5.20218e-08	0.0220112
3-(Methylthio)-1-propanol	HMDB31716	Organosulfur compounds	Dialkylthioethers	Dialkylthioethers	SRGAP3	chr3	3:8999509	1.71173	5.1943e-08	0.0220112
cis-4-Hydroxycyclohexylacetic acid	HMDB00451	Organic oxygen compounds	Alcohols and polyols	Cyclohexanols	CUL7	chr6	6:43039161	1.55255	5.19635e-08	0.0220112
Vanillactic acid	HMDB00913	Organic acids	Phenylpropanoids	Cinnamic acids	RAP2C-AS1	chrX	X:132424042	1.30017	5.21248e-08	0.0220112
CAR 14:1	HMDB02014	Fatty Acyls	Fatty esters	Acyl carnitines	ARRDC2	chr19	19:18021109	0.897746	5.24803e-08	0.0220271
Vanillactic acid	HMDB00913	Organic acids	Phenylpropanoids	Cinnamic acids	SEMA3E	chr7	7:83682121	1.11629	5.23823e-08	0.0220271
2-Hydroxyadipic acid	HMDB00321	Fatty Acyls	Fatty acids	Dicarboxylic acids	MIR4278	chr5	5:6859480	1.73785	5.25768e-08	0.0220305
Heptylic acid	HMDB00666	Fatty Acyls	Fatty acids	Saturated FA	LINC01507	chr9	9:80642872	0.977861	5.2841e-08	0.0220667
5,6-Dihydrouridine	HMDB00497	Nucleic acids	Pyrimidines	Pyrimidine ribonucleosides	FAM120C	chrX	X:54163938	0.667981	3.45887e-08	0.022159
Xylose	HMDB00098	Carbohydrates	Monosaccharides	Pentoses	LINC00567	chr13	13:110787322	1.32762	5.37273e-08	0.0222221
19-Norandrosterone	HMDB02697	Sterol Lipids	Steroids	C18 Steroids	ZFX	chrX	X:24261886	2.49928	3.50303e-08	0.0223436
N-Acetylglutamine	HMDB0006029	Organic acids	Amino acids and peptides	Amino acids	F13A1	chr6	6:6170992	0.573898	5.50876e-08	0.0225295
CAR 26:0	HMDB06347	Fatty Acyls	Fatty esters	Acyl carnitines	GYPC	chr2	2:126767825	0.564484	3.62215e-08	0.0225734
4-Hydroxystyrene	HMDB04072	Organic acids	Phenylpropanoids	Cinnamic acids	FOXD4L1	chr2	2:113513333	1.55465	3.63861e-08	0.022651
10-Hydroxydecanoic acid	HMDB02203	Fatty Acyls	Fatty acids	Hydroxy FA	LINC01561	chr10	10:120601801	0.658323	5.5798e-08	0.0226889
3-Methylhistamine	HMDB0001861	Organic nitrogen compounds	Amines	Aralkylamines	LINC01570	chr16	16:5454954	2.20956	3.66619e-08	0.0227171
Carnosol	HMDB02121	Prenol Lipids	Isoprenoids	Other Isoprenoids	AMIGO2	chr12	12:46967271	1.83336	5.65567e-08	0.022867
10-Hydroxydecanoic acid	HMDB02203	Fatty Acyls	Fatty acids	Hydroxy FA	ZNF562	chr19	19:9675971	0.74223	5.66344e-08	0.0228884
Asn-Pro	HMDB28739	Organic acids	Amino acids and peptides	Dipeptides	INPP4B	chr4	4:142555036	0.869677	5.67615e-08	0.0228884
3-Ketopalmitic acid	HMDB10733	Fatty Acyls	Fatty acids	Oxo FA	SENP2	chr3	3:185634814	2.28941	3.71884e-08	0.0228992
Pyroglutamic acid	HMDB00267	Organic acids	Amino acids and peptides	Amino acids	BAK1	chr6	6:33579048	-0.144685	3.73054e-08	0.0229451
1-Deoxy-D-glucitol	HMDB0041500	Fatty Acyls	Fatty alcohols	Fatty alcohols	EBF2	chr8	8:26078882	1.18286	3.72905e-08	0.0229451
cis-4-Hydroxycyclohexylacetic acid	HMDB00451	Organic oxygen compounds	Alcohols and polyols	Cyclohexanols	AAR2	chr20	20:36258868	1.49216	5.77567e-08	0.0231497
Tartaric acid	HMDB00956	Carbohydrates	Monosaccharides	Sugar acids	LOC105374312	chr3	3:125790265	1.66388	5.78311e-08	0.0231543
3-Ketopalmitic acid	HMDB10733	Fatty Acyls	Fatty acids	Oxo FA	OTOS	chr2	2:240231177	2.25111	3.79247e-08	0.0231809
Gly-Pro	HMDB00721	Organic acids	Amino acids and peptides	Dipeptides	LOC101929122	chr6	6:159135984	1.24332	5.79883e-08	0.0231873
Ribitol	HMDB00508	Carbohydrates	Monosaccharides	Sugar alcohols	EPS15L1	chr19	19:16460241	0.406684	3.81495e-08	0.0232791
Allyl isothiocyanate	HMDB05843	Organosulfur compounds	Organosulfur compounds	Isothiocyanates	ANGPT4	chr20	20:880159	0.934954	3.81948e-08	0.0232814
Glucose	HMDB0000122	Carbohydrates	Monosaccharides	Hexoses	MIR4477A	chr9	9:41223699	2.20181	5.84604e-08	0.0233102
Dihydrouracil	HMDB00076	Nucleic acids	Pyrimidines	Other pyrimidines	MSL3	chrX	X:11793453	1.43139	3.85251e-08	0.0233789
Lumichrome	HMDB0254199	Organoheterocyclic compounds	Alloxazines and isoalloxazines	Flavins	IGFBP3	chr7	7:46269990	0.93634	5.87731e-08	0.0233948
Gly-His	HMDB28843	Organic acids	Amino acids and peptides	Dipeptides	CACNA1D	chr3	3:53704433	4.0702	5.94227e-08	0.0235139
Capric acid	HMDB00511	Fatty Acyls	Fatty acids	Saturated FA	PRMT8	chr12	12:3536265	1.93943	5.98509e-08	0.0235982
N-Acetylglutamine	HMDB0006029	Organic acids	Amino acids and peptides	Amino acids	DOK5	chr20	20:54708965	0.894585	5.99129e-08	0.0236033
Thyroxine	HMDB0000248	Organic acids	Amino acids and peptides	Amino acids	STAU2	chr8	8:73649873	0.760404	5.99419e-08	0.0236033
Aminoadipic acid	HMDB00510	Organic acids	Amino acids and peptides	Amino acids	TEAD1	chr11	11:12923702	0.654144	6.01212e-08	0.0236277
Palmitoyl-EA	HMDB0002100	Fatty Acyls	Fatty amides	NAE	INO80D	chr2	2:205956384	1.10472	3.98728e-08	0.0237048
10-Hydroxydecanoic acid	HMDB02203	Fatty Acyls	Fatty acids	Hydroxy FA	ZNF616	chr19	19:52106551	0.685916	6.06473e-08	0.0237376
2,6-Diaminopimelic acid	HMDB0001370	Organic acids	Amino acids and peptides	Amino acids	SPANXN4	chrX	X:143234665	0.763619	6.08085e-08	0.0237662
Propylparaben	HMDB0032574	Polyketides	Phenolic acids	Phenolic acids	MIR2114	chrX	X:150193222	2.03886	6.1648e-08	0.0239224
5,6-Dihydrouridine	HMDB00497	Nucleic acids	Pyrimidines	Pyrimidine ribonucleosides	PARP4	chr13	13:24452942	0.925508	4.04388e-08	0.023934
Capric acid	HMDB00511	Fatty Acyls	Fatty acids	Saturated FA	CNTN4	chr3	3:1761921	1.62575	6.19138e-08	0.0239576
Pro-Gly	HMDB0011178	Organic acids	Amino acids and peptides	Dipeptides	LINC00351	chr13	13:85448152	2.57388	4.05334e-08	0.0239769
Isorhamnetin	HMDB02655	Polyketides	Flavonoids	Flavones and Flavonols	LINC01667	chr21	21:10089267	1.42993	4.06083e-08	0.023987
4-Hydroxystyrene	HMDB04072	Organic acids	Phenylpropanoids	Cinnamic acids	LRP1	chr12	12:57194650	1.61212	4.122e-08	0.0242054
Caffeine	HMDB0001847	Nucleic acids	Purines	Xanthines	POFUT2	chr21	21:45263666	2.61699	4.15568e-08	0.0243165
3-(Methylthio)-1-propanol	HMDB31716	Organosulfur compounds	Dialkylthioethers	Dialkylthioethers	SYT3	chr19	19:50619903	1.50684	6.35773e-08	0.0243189
2-Methyl-3-hydroxy-5-formylpyridine-4-carboxylate	HMDB06954	Alkaloids	Pyridine alkaloids	Nicotinic acid alkaloids	PRCC	chr1	1:156769591	1.42208	6.36735e-08	0.0243416
Gly-Pro	HMDB00721	Organic acids	Amino acids and peptides	Dipeptides	SLC44A1	chr9	9:105108143	0.870137	6.38181e-08	0.0243666
Cascarillin	HMDB36836	Prenol Lipids	Isoprenoids	C20 isoprenoids	PAK5	chr20	20:9681050	1.52221	6.40863e-08	0.0244227
Proline	HMDB00162	Organic acids	Amino acids and peptides	Amino acids	CLSTN2	chr3	3:140370187	1.69973	6.54019e-08	0.0247057
Docosapentaenoic acid (22n-6)	HMDB01976	Fatty Acyls	Fatty acids	Unsaturated FA	KCNQ5	chr6	6:73037815	2.13921	6.58689e-08	0.0247736
Glu-Ala	HMDB03764	Organic acids	Amino acids and peptides	Dipeptides	PEAK1	chr15	15:77407900	3.21873	4.33145e-08	0.0247839
2,4-Diaminobutyric acid	HMDB0006284	Fatty Acyls	Fatty acids	Amino FA	CREB1	chr2	2:207588739	0.602431	6.60798e-08	0.0247948
Aniline	HMDB03012	Benzenoids	Anilines	Anilines	GSTTP2	chr22	22:24006283	4.90061	4.3598e-08	0.0248657
Sebacic acid	HMDB00792	Fatty Acyls	Fatty acids	Dicarboxylic acids	ARL6IP6	chr2	2:152925314	1.52315	6.6599e-08	0.0248959
Capric acid	HMDB00511	Fatty Acyls	Fatty acids	Saturated FA	HMGB1	chr13	13:30479906	1.54951	6.68661e-08	0.0249312
Tricosylic acid	HMDB0001160	Fatty Acyls	Fatty acids	Saturated FA	FOXK1	chr7	7:4528930	3.20396	6.71421e-08	0.0249878
Dimethylglycine	HMDB0000092	Organic acids	Amino acids and peptides	Amino acids	GRID2	chr4	4:92600046	4.01574	4.4262e-08	0.0250073
Isorhamnetin	HMDB02655	Polyketides	Flavonoids	Flavones and Flavonols	TMEM181	chr6	6:158525640	1.46737	4.42548e-08	0.0250073
Pseudouridine	HMDB0000767	Nucleic acids	Pyrimidines	Pyrimidine ribonucleosides	LINC01514	chr10	10:101193810	0.637144	6.73007e-08	0.0250237
N-Acetylglutamine	HMDB0006029	Organic acids	Amino acids and peptides	Amino acids	IL1RAPL1	chrX	X:29089033	1.0768	6.76376e-08	0.0251026
4-Hydroxy-L-glutamic acid	HMDB02273	Organic acids	Amino acids and peptides	Amino acids	CACNA2D1	chr7	7:82151508	1.47793	6.8155e-08	0.0251939
Pyrazinamide	HMDB14483	Organoheterocyclic compounds	Pyrazines	Pyrazinecarboxamides	LOC102723769	chr22	22:11803186	2.50416	4.50291e-08	0.0252381
Phenyl hydrogen sulfate	HMDB0060015	Polyketides	Phenolic acids	Phenolic acids	NFIL3	chr9	9:91426964	1.7202	6.83728e-08	0.0252416
1-Deoxy-D-glucitol	HMDB0041500	Fatty Acyls	Fatty alcohols	Fatty alcohols	TMEM154	chr4	4:152655739	1.48541	4.54409e-08	0.0253411
Azelaic acid	HMDB00784	Fatty Acyls	Fatty acids	Dicarboxylic acids	NXPH1	chr7	7:9115321	1.82473	6.90017e-08	0.0253699
Cascarillin	HMDB36836	Prenol Lipids	Isoprenoids	C20 isoprenoids	BLOC1S5-TXNDC5	chr6	6:7940625	-1.61971	6.91879e-08	0.0254123
Resolvin D2	HMDB02294	Fatty Acyls	Docosanoids	Docosanoids	FRG2	chr4	4:190037803	1.82088	6.94891e-08	0.0254455
Indoleacetic acid	HMDB0000197	Alkaloids	Tryptophan alkaloids	Indoleacetic acids	MTUS2	chr13	13:29424119	1.83393	6.98766e-08	0.0255266
4-Methylcatechol	HMDB00873	Benzenoids	Benzenediols	Catechols	LINC02207	chr15	15:93618233	1.21173	6.98797e-08	0.0255266
Xylose	HMDB00098	Carbohydrates	Monosaccharides	Pentoses	GATB	chr4	4:151857539	1.17025	6.99461e-08	0.0255432
2-amino-3-methanesulfinylpropanoic acid	HMDB29432	Organic acids	Amino acids and peptides	Amino acids	JARID2	chr6	6:14882210	-0.972582	4.6298e-08	0.0255722
Gly-Pro	HMDB00721	Organic acids	Amino acids and peptides	Dipeptides	ADCY8	chr8	8:131440820	1.1239	7.02872e-08	0.0256135
Asn-Pro	HMDB28739	Organic acids	Amino acids and peptides	Dipeptides	FAM30C	chr15	15:21034640	1.08415	7.04248e-08	0.0256245
Aminomalonic acid	HMDB01147	Organic acids	Amino acids and peptides	Amino acids	GTF2A1L	chr2	2:48662828	3.97588	7.09227e-08	0.0257131
Pyruvic acid	HMDB00243	Organic acids	Short-chain acids	Short-chain acids	LINC01630	chr18	18:51584855	1.84591	7.0967e-08	0.0257138
4-Pyridoxic acid	HMDB00017	Alkaloids	Pyridine alkaloids	Nicotinic acid alkaloids	FGF12	chr3	3:192121748	1.38111	7.19918e-08	0.0259062
Malathion	HMDB14910	Fatty Acyls	Fatty acids	Fatty esters	ANO4	chr12	12:100732197	0.635276	4.83042e-08	0.0261154
4-Hydroxycyclohexylcarboxylic acid	HMDB0001988	Organic oxygen compounds	Alcohols and polyols	Cyclohexanols	GLB1	chr3	3:32991998	0.710614	4.84524e-08	0.0261154
LPC 22:4(7Z10Z13Z16Z)*	HMDB10401	Glycerophospholipids	Glycerophosphocholines	LPC	GMDS	chr6	6:1708622	0.537581	4.85382e-08	0.0261154
CAR 10:0	HMDB0000651	Fatty Acyls	Fatty esters	Acyl carnitines	LINC01630	chr18	18:51521479	2.50939	4.95652e-08	0.0264091
Homoveratric acid	HMDB00434	Polyketides	Phenolic acids	Phenolic acids	ATP8A2	chr13	13:25914480	1.14916	7.45318e-08	0.0264175
Palmitamide	HMDB12273	Fatty Acyls	Fatty amides	Primary amides	IQSEC1	chr3	3:12986275	3.14524	4.99346e-08	0.0264756
Vinylacetylglycine	HMDB00894	Organic acids	Amino acids and peptides	Amino acids	MGC4859	chr7	7:10828787	1.84002	4.9882e-08	0.0264756
3-beta-Hydroxy-4-beta-methyl-5-alpha-cholest-7-ene-4-alpha-carboxylate	HMDB11662	Sterol Lipids	Sterols	Cholesterols	GRIN2A	chr16	16:10270094	0.818189	5.01847e-08	0.0265207
Ala-Ser	HMDB28696	Organic acids	Amino acids and peptides	Dipeptides	VWC2	chr7	7:49821481	1.55605	5.0486e-08	0.026599
UDP	HMDB0000295	Nucleic acids	Pyrimidines	Pyrimidine rNDP	CASC6	chr6	6:91995607	0.537939	7.56339e-08	0.0266284
3-Ketopalmitic acid	HMDB10733	Fatty Acyls	Fatty acids	Oxo FA	LINC01101	chr2	2:120462176	0.408428	7.57446e-08	0.0266452
beta-Alanine	HMDB00056	Organic acids	Amino acids and peptides	Amino acids	THSD7B	chr2	2:137313669	4.45774	7.58902e-08	0.0266742
Stearamide	HMDB34146	Fatty Acyls	Fatty amides	Primary amides	CASZ1	chr1	1:10675677	1.21529	5.1319e-08	0.0267561
LPC 22:6(4Z7Z10Z13Z16Z19Z)*	HMDB10404	Glycerophospholipids	Glycerophosphocholines	LPC	HMHB1	chr5	5:143879593	0.88303	5.14489e-08	0.0267888
Indoxyl sulfate	HMDB00682	Alkaloids	Tryptophan alkaloids	Simple indole alkaloids	TMEM38B	chr9	9:105883600	1.68458	7.64745e-08	0.0267943
2-Hydroxy-3-methyl-pentanoic acid	HMDB00317	Fatty Acyls	Fatty acids	Hydroxy FA	PRKCA	chr17	17:66287701	-1.03	7.65673e-08	0.0268174
Vanillactic acid	HMDB00913	Organic acids	Phenylpropanoids	Cinnamic acids	CDH4	chr20	20:61542670	1.17367	7.70244e-08	0.0268917
3-beta-Hydroxy-4-beta-methyl-5-alpha-cholest-7-ene-4-alpha-carboxylate	HMDB11662	Sterol Lipids	Sterols	Cholesterols	BEND4	chr4	4:42224287	0.948161	5.19468e-08	0.0269298
N-Acetylhistidine	HMDB32055	Organic acids	Amino acids and peptides	Amino acids	MIR8084	chr8	8:93075968	1.78875	7.72515e-08	0.0269425
Galactitol	HMDB00107	Carbohydrates	Monosaccharides	Sugar alcohols	ASIC2	chr17	17:33854697	1.31275	7.7418e-08	0.0269823
2-Aminomuconic acid	HMDB01241	Organic acids	Amino acids and peptides	Amino acids	LOC441666	chr10	10:41888178	1.34196	7.79574e-08	0.027052
Heptyl 4-hydroxybenzoate	HMDB34462	Benzenoids	Benzenes	Hydroxybenzoic acid esters	DUSP22	chr6	6:367109	3.77616	7.83774e-08	0.0271209
Carnosol	HMDB02121	Prenol Lipids	Isoprenoids	Other Isoprenoids	SRC	chr20	20:37416316	1.85632	7.84201e-08	0.0271237
3-(Methylthio)-1-propanol	HMDB31716	Organosulfur compounds	Dialkylthioethers	Dialkylthioethers	AGXT2	chr5	5:34993812	1.96848	7.85243e-08	0.0271333
Quinic acid	HMDB0003072	Polyketides	Phenolic acids	Phenolic acids	SUSD1	chr9	9:112156664	3.85761	7.92345e-08	0.0272313
Ile-Leu	HMDB0028911	Organic acids	Amino acids and peptides	Dipeptides	PLA2G4C	chr19	19:48098946	1.55024	5.31454e-08	0.0272397
Carnosol	HMDB02121	Prenol Lipids	Isoprenoids	Other Isoprenoids	PFDN4	chr20	20:54305591	1.41483	8.00336e-08	0.0272746
Gly-Pro	HMDB00721	Organic acids	Amino acids and peptides	Dipeptides	DAB1	chr1	1:57450413	1.0693	8.06216e-08	0.0274027
Carboxyphosphamide	HMDB60449	Organic nitrogen compounds	Organonitrogen compounds	Nitrogen mustard compounds	SOX1-OT	chr13	13:112085659	1.47806	8.14925e-08	0.0275966
(S)-9-Hydroxy-10-undecenoic acid	HMDB32662	Fatty Acyls	Fatty acids	Hydroxy FA	LOC101927691	chr6	6:834363	1.49214	8.15558e-08	0.0275998
trans-Aconitic acid	HMDB0000958	Organic acids	Carboxylic acids	Tricarboxylic acids	CPAMD8	chr19	19:17006565	3.94474	8.18532e-08	0.0276345
gamma-Glutamylalanine	HMDB0006248	Organic acids	Amino acids and peptides	Dipeptides	KCNS2	chr8	8:98433072	1.88379	5.45297e-08	0.0276352
Gly-Pro	HMDB00721	Organic acids	Amino acids and peptides	Dipeptides	LINC02774	chr1	1:244038511	0.949555	8.25551e-08	0.0277148
Gly-Pro	HMDB00721	Organic acids	Amino acids and peptides	Dipeptides	TNC	chr9	9:115077297	1.05853	8.29608e-08	0.0277754
Sphinganine 1-phosphate	HMDB01383	Sphingolipids	Sphingoid bases	Sphingoid base 1-P	KIF4B	chr5	5:155103824	2.21438	8.30882e-08	0.0277873
4-Hydroxy-L-glutamic acid	HMDB02273	Organic acids	Amino acids and peptides	Amino acids	MAMLD1	chrX	X:150314088	-1.5418	8.30352e-08	0.0277873
4-Hydroxystyrene	HMDB04072	Organic acids	Phenylpropanoids	Cinnamic acids	NTRK3-AS1	chr15	15:88357234	1.46103	5.53593e-08	0.0278471
Galactaric acid	HMDB0000639	Fatty Acyls	Fatty acids	Dicarboxylic acids	MACROD2	chr20	20:15238810	1.14152	8.35078e-08	0.0278944
Pyruvic acid	HMDB00243	Organic acids	Short-chain acids	Short-chain acids	SCARB1	chr12	12:124676897	1.33219	8.37487e-08	0.0279274
Malathion	HMDB14910	Fatty Acyls	Fatty acids	Fatty esters	SERPINA12	chr14	14:94501680	0.820112	5.56051e-08	0.0279318
3-Indolepropionic acid	HMDB02302	Alkaloids	Tryptophan alkaloids	Indolecarboxylic acids	LINC00587	chr9	9:102215271	1.55589	5.57947e-08	0.027988
Citraconic acid	HMDB0000634	Fatty Acyls	Fatty acids	Dicarboxylic acids	PTPRD-AS2	chr9	9:11114858	1.36692	8.47083e-08	0.0281111
2-Methylcitric acid	HMDB00379	Organic acids	Carboxylic acids	Tricarboxylic acids	LINC01132	chr1	1:234716872	1.5684	8.54008e-08	0.0282709
5-Acetylamino-6-amino-3-methyluracil	HMDB0004400	Organic nitrogen compounds	Organonitrogen compounds	N-arylamides	FLI1	chr11	11:128767977	1.56075	8.54627e-08	0.0282763
Cascarillin	HMDB36836	Prenol Lipids	Isoprenoids	C20 isoprenoids	ARL11	chr13	13:49637157	1.34121	8.65586e-08	0.0284891
Sulfisoxazole	HMDB14408	Benzenoids	Benzenes	Benzenesulfonyl compounds	ADCY8	chr8	8:131179689	0.619042	8.69269e-08	0.0285409
2-Methylcitric acid	HMDB0000379	Organic acids	Carboxylic acids	Tricarboxylic acids	EDA	chrX	X:69969959	0.364801	8.6949e-08	0.0285409
Cascarillin	HMDB36836	Prenol Lipids	Isoprenoids	C20 isoprenoids	TMEM132B	chr12	12:125591663	1.54529	8.80057e-08	0.0287159
1-Deoxy-D-glucitol	HMDB0041500	Fatty Acyls	Fatty alcohols	Fatty alcohols	MTCL1	chr18	18:8714987	1.92558	5.80615e-08	0.0287521
5,6-Dihydrouridine	HMDB00497	Nucleic acids	Pyrimidines	Pyrimidine ribonucleosides	PTPRE	chr10	10:128032633	0.615664	5.86288e-08	0.0288876
Pyro-L-glutaminyl-L-glutamine	HMDB0039229	Organic acids	Amino acids and peptides	Dipeptides	LINC01619	chr12	12:91636435	1.32822	5.86202e-08	0.0288876
4-Aminophenol	HMDB01169	Benzenoids	Phenols	Aminophenols	KDM4C	chr9	9:6974334	3.64181	5.87104e-08	0.0289127
Stearamide	HMDB34146	Fatty Acyls	Fatty amides	Primary amides	MME	chr3	3:155107119	-1.93269	5.90023e-08	0.0289366
Captopril	HMDB15328	Organic acids	Amino acids and peptides	Amino acids	SHISA6	chr17	17:11137468	2.01184	5.91567e-08	0.0289519
(R)-N-Methylsalsolinol	HMDB03626	Alkaloids	Tyrosine alkaloids	Isoquinoline alkaloids	MARCHF11	chr5	5:16084757	1.83815	5.91604e-08	0.0289519
Tartaric acid	HMDB00956	Carbohydrates	Monosaccharides	Sugar acids	RAB3IL1	chr11	11:61904675	1.51503	9.01294e-08	0.0290915
p-Cresol sulfate	HMDB0011635	Organic acids	Arylsulfates	Phenylsulfates	KCNF1	chr2	2:10953411	1.55523	9.01446e-08	0.0290915
N-(3-Methylbutyl)acetamide	HMDB31651	Organic acids	Carboxylic acids	Other carboxylic acids	AGBL4	chr1	1:48603418	2.39728	5.9855e-08	0.0291338
P-Cresol	HMDB01858	Benzenoids	Phenols	Other phenols	PTPRZ1	chr7	7:121915158	1.20449	5.98067e-08	0.0291338
1-Deoxy-D-glucitol	HMDB0041500	Fatty Acyls	Fatty alcohols	Fatty alcohols	OBI1-AS1	chr13	13:78429465	-2.13373	6.0256e-08	0.0291943
3-Iodothyronamine	HMDB60524	Benzenoids	Benzenes	Diphenylethers	ACTL6A	chr3	3:179518932	-1.44786	6.04205e-08	0.0292305
Polyoxyethylene dioleate	HMDB32475	Fatty Acyls	Fatty esters	Wax monoesters	LGR5	chr12	12:71344882	1.36565	9.10003e-08	0.0292687
Cinnamoylglycine	HMDB0011621	Organic acids	Phenylpropanoids	Cinnamic acids	ZNF516-DT	chr18	18:76500335	1.22033	9.12362e-08	0.029295
5,6-Dihydrouridine	HMDB00497	Nucleic acids	Pyrimidines	Pyrimidine ribonucleosides	LOC285638	chr5	5:109219134	0.82934	6.1154e-08	0.0293438
N1-Methyl-2-pyridone-5-carboxamide	HMDB04193	Alkaloids	Pyridine alkaloids	Nicotinic acid alkaloids	RBFOX3	chr17	17:79404450	0.897461	9.22873e-08	0.0294382
LPC 22:6(4Z7Z10Z13Z16Z19Z)*	HMDB10404	Glycerophospholipids	Glycerophosphocholines	LPC	LOC102723427	chr7	7:68052886	0.988578	6.27419e-08	0.0296939
1-Deoxy-D-glucitol	HMDB0041500	Fatty Acyls	Fatty alcohols	Fatty alcohols	MYLK4	chr6	6:2761251	1.57509	6.28316e-08	0.0297026
4-Hydroxy-L-glutamic acid	HMDB02273	Organic acids	Amino acids and peptides	Amino acids	EEF2KMT	chr16	16:5348646	1.2305	9.40916e-08	0.0297071
Xylose	HMDB00098	Carbohydrates	Monosaccharides	Pentoses	LOC101928475	chr17	17:14739709	1.50171	9.40945e-08	0.0297071
Xylose	HMDB00098	Carbohydrates	Monosaccharides	Pentoses	NCMAP	chr1	1:24582912	1.2004	9.51814e-08	0.0299017
Ile-Leu	HMDB0028911	Organic acids	Amino acids and peptides	Dipeptides	LOC100505501	chr8	8:59469036	1.63099	6.45461e-08	0.0300523
4Z-Decenedioic acid	HMDB00603	Fatty Acyls	Fatty acids	Dicarboxylic acids	ERMAP	chr1	1:42837909	-1.32907	9.61148e-08	0.0300696
Arginine	HMDB0000517	Organic acids	Amino acids and peptides	Amino acids	CMTM8	chr3	3:32365990	0.79791	6.54416e-08	0.0303128
Ribose 1,5-bisphosphate		Carbohydrates	Monosaccharides	Monosaccharide phosphates	SLC12A8	chr3	3:125115166	-1.18161	9.75532e-08	0.0303605
Rishitin	HMDB35593	Organic oxygen compounds	Alcohols and polyols	1,2-diols	RFX3	chr9	9:3557495	2.70494	6.57225e-08	0.0303649
Caproic acid	HMDB00535	Fatty Acyls	Fatty acids	Saturated FA	ITSN1	chr21	21:33717727	2.57655	9.81133e-08	0.0304653
Stearic acid	HMDB00827	Fatty Acyls	Fatty acids	Saturated FA	PARP1	chr1	1:226424585	1.87832	9.82487e-08	0.0304846
3-Ketopalmitic acid	HMDB10733	Fatty Acyls	Fatty acids	Oxo FA	C1QL2	chr2	2:119189262	-0.587433	9.936e-08	0.0306169
Pyroglutamic acid	HMDB00267	Organic acids	Amino acids and peptides	Amino acids	BAK1	chr6	6:33579048	-0.152212	6.71418e-08	0.0306285
N-Acetylaspartic acid	HMDB0000812	Organic acids	Amino acids and peptides	Amino acids	KIAA0040	chr1	1:175193171	0.487263	1.00037e-07	0.0307157
Azelaic acid	HMDB00784	Fatty Acyls	Fatty acids	Dicarboxylic acids	SLC66A2	chr18	18:79916148	1.79493	1.0054e-07	0.0308174
LPC 22:6(4Z7Z10Z13Z16Z19Z)*	HMDB10404	Glycerophospholipids	Glycerophosphocholines	LPC	TNRC6A	chr16	16:24675710	0.761584	6.80097e-08	0.0308386
Mitotane	HMDB14786	Benzenoids	Benzenes	Diphenylmethanes	TPSD1	chr16	16:1252178	1.14095	1.01068e-07	0.0308825
Hydrocinnamic acid	HMDB00764	Organic acids	Phenylpropanoids	Cinnamic acids	SLC44A3-AS1	chr1	1:94656061	0.764946	1.01702e-07	0.0309963
CAR 18:1	HMDB05065	Fatty Acyls	Fatty esters	Acyl carnitines	LOC101927394	chr3	3:7937938	1.2188	6.87563e-08	0.0310161
Styrene	HMDB34240	Organic acids	Phenylpropanoids	Cinnamic acids	RBFOX1	chr16	16:6604016	1.68579	6.91726e-08	0.0310226
N-Acetylglutamine	HMDB0006029	Organic acids	Amino acids and peptides	Amino acids	ATP10B	chr5	5:160819470	0.867161	1.02028e-07	0.0310363
S-Glutathionyl-cysteine	HMDB00656	Organic acids	Amino acids and peptides	Oligopeptides	LOC101928119	chr9	9:94937899	-1.97217	6.96204e-08	0.0310398
Oxalic acid	HMDB02329	Fatty Acyls	Fatty acids	Dicarboxylic acids	CWH43	chr4	4:49316363	2.12065	1.02159e-07	0.0310672
19-Norandrosterone	HMDB02697	Sterol Lipids	Steroids	C18 Steroids	CTNND2	chr5	5:11301383	1.51238	1.02402e-07	0.0310861
Gentisic acid	HMDB00152	Polyketides	Phenolic acids	Phenolic acids	PKD1P4-NPIPA8	chr16	16:16466131	1.45505	1.02478e-07	0.0311014
2,6-Diaminopimelic acid	HMDB0001370	Organic acids	Amino acids and peptides	Amino acids	KIAA0040	chr1	1:175193171	0.569316	1.03419e-07	0.0312536
N-Acetylaspartic acid	HMDB0000812	Organic acids	Amino acids and peptides	Amino acids	FRMPD2	chr10	10:48254246	0.624153	1.05552e-07	0.0315895
trans-Ferulic acid	HMDB00954	Organic acids	Phenylpropanoids	Cinnamic acids	WASH2P	chr2	2:113589327	1.47438	1.06081e-07	0.0316286
Cascarillin	HMDB36836	Prenol Lipids	Isoprenoids	C20 isoprenoids	FUT9	chr6	6:96042053	1.90825	1.06579e-07	0.0316616
Pregnenolone sulfate	HMDB00774	Sterol Lipids	Steroids	C21 Steroids	RIN2	chr20	20:19844226	-1.37443	1.06664e-07	0.0316713
Capric acid	HMDB00511	Fatty Acyls	Fatty acids	Saturated FA	LINC00376	chr13	13:63042558	2.08574	1.06774e-07	0.0316741
Cholesterol glucuronide	HMDB10330	Sterol Lipids	Sterols	Cholesterols	PRDM1	chr6	6:105878047	2.06475	1.0691e-07	0.0316792
4-Hydroxy-2-oxoglutaric acid	HMDB02070	Fatty Acyls	Fatty acids	Dicarboxylic acids	CDH9	chr5	5:26883054	1.5314	1.07148e-07	0.0317136
2-Hydroxyadipic acid	HMDB00321	Fatty Acyls	Fatty acids	Dicarboxylic acids	CDKAL1	chr6	6:21169614	0.862532	1.07216e-07	0.031718
Cysteic acid	HMDB0002757	Organic acids	Amino acids and peptides	Amino acids	GPCPD1	chr20	20:5679266	3.48581	1.07256e-07	0.0317221
p-Cresol sulfate	HMDB0011635	Organic acids	Arylsulfates	Phenylsulfates	LRRC4B	chr19	19:50573871	1.83902	1.07597e-07	0.0317597
3-Ketopalmitic acid	HMDB10733	Fatty Acyls	Fatty acids	Oxo FA	CADM1	chr11	11:115302545	0.566574	1.08199e-07	0.0318372
4-Hydroxyphenylpyruvic acid	HMDB00707	Organic acids	Phenylpropanoids	Cinnamic acids	CCR4	chr3	3:32972876	1.01735	1.08439e-07	0.0318613
Glucose	HMDB0000122	Carbohydrates	Monosaccharides	Hexoses	CXADRP3	chr18	18:14494012	1.88745	1.0915e-07	0.0319313
CAR 14:1	HMDB02014	Fatty Acyls	Fatty esters	Acyl carnitines	SH3RF3	chr2	2:109250888	0.844264	1.0948e-07	0.0319646
3-Methyladipic acid	HMDB00555	Fatty Acyls	Fatty acids	Dicarboxylic acids	ICE1	chr5	5:5713946	0.551347	1.09795e-07	0.0320042
3-beta-Hydroxy-4-beta-methyl-5-alpha-cholest-7-ene-4-alpha-carboxylate	HMDB11662	Sterol Lipids	Sterols	Cholesterols	SKP1P2	chr12	12:17202103	0.879749	7.36511e-08	0.0320138
2-Methyl-3-hydroxy-5-formylpyridine-4-carboxylate	HMDB06954	Alkaloids	Pyridine alkaloids	Nicotinic acid alkaloids	ZNF350-AS1	chr19	19:51951996	-1.66582	1.10053e-07	0.0320314
1,2,4-Trimethylbenzene	HMDB13733	Benzenoids	Benzenes	Other benzenes	LOC442497	chr7	7:338077	2.80848	7.40345e-08	0.0321175
NA-Gly 14:0	HMDB13250	Fatty Acyls	Fatty amides	N-acyl amines	SLC9A9	chr3	3:143354232	-0.415308	1.1065e-07	0.0321264
Formiminoglutamic acid	HMDB00854	Organic acids	Amino acids and peptides	Amino acids	RTL4	chrX	X:112326647	0.734049	1.11059e-07	0.0321603
2,6-Diaminopimelic acid	HMDB0001370	Organic acids	Amino acids and peptides	Amino acids	LIPK	chr10	10:88740624	0.73271	1.11458e-07	0.0321869
OPC4-CoA	HMDB11113	Fatty Acyls	Fatty esters	Acyl CoAs	MIR548AG2	chr20	20:60581044	0.689301	7.45365e-08	0.0321988
Glu-Ala	HMDB03764	Organic acids	Amino acids and peptides	Dipeptides	KCNS2	chr8	8:98433072	1.8341	7.47197e-08	0.0322506
CAR 10:0	HMDB0000651	Fatty Acyls	Fatty esters	Acyl carnitines	TAMM41	chr3	3:11868450	2.42395	7.48641e-08	0.0322749
N-Acetylglutamine	HMDB0006029	Organic acids	Amino acids and peptides	Amino acids	RBFOX3	chr17	17:79389993	0.962354	1.1246e-07	0.0323036
4-Hydroxystyrene	HMDB04072	Organic acids	Phenylpropanoids	Cinnamic acids	LINC00332	chr13	13:40100226	1.75227	7.53304e-08	0.0323722
Simvastatin	HMDB05007	Organoheterocyclic compounds	Delta valerolactones	Delta valerolactones	LINC01317	chr2	2:33940596	1.26431	1.13034e-07	0.0323837
(S)-9-Hydroxy-10-undecenoic acid	HMDB32662	Fatty Acyls	Fatty acids	Hydroxy FA	LOC101929268	chr8	8:48560963	0.801401	1.13969e-07	0.0325281
Methyl linoleate	HMDB34381	Fatty Acyls	Fatty acids	Fatty esters	METTL4	chr18	18:2460400	0.419944	1.14352e-07	0.0325876
OPC4-CoA	HMDB11113	Fatty Acyls	Fatty esters	Acyl CoAs	LOC102724357	chr6	6:169056735	0.724034	7.66487e-08	0.0327309
Threonine	HMDB00167	Organic acids	Amino acids and peptides	Amino acids	LOC400622	chr17	17:77540192	1.89557	1.15126e-07	0.0327311
Arginine	HMDB0000517	Organic acids	Amino acids and peptides	Amino acids	ESRRG	chr1	1:217076108	0.581389	7.68274e-08	0.0327684
2-Oxoadipic acid	HMDB0000225	Fatty Acyls	Fatty acids	Dicarboxylic acids	ICA1	chr7	7:8204236	0.570665	1.1544e-07	0.0327721
Vanillactic acid	HMDB00913	Organic acids	Phenylpropanoids	Cinnamic acids	MTOR	chr1	1:11266731	0.924206	1.15814e-07	0.0327892
N-Acetylglutamine	HMDB0006029	Organic acids	Amino acids and peptides	Amino acids	GPBP1	chr5	5:57299248	-1.04036	1.15766e-07	0.0327892
Carnosol	HMDB02121	Prenol Lipids	Isoprenoids	Other Isoprenoids	C6orf118	chr6	6:165104051	1.54878	1.16779e-07	0.0329024
4Z-Decenedioic acid	HMDB00603	Fatty Acyls	Fatty acids	Dicarboxylic acids	RPLP0P2	chr11	11:61641293	1.2728	1.17553e-07	0.033051
Oxaloacetic acid	HMDB00223	Organic acids	TCA acids	TCA acids	ZBTB20	chr3	3:114345201	1.0243	1.18181e-07	0.0331324
N-Acetylglutamine	HMDB0006029	Organic acids	Amino acids and peptides	Amino acids	LINC01724	chr1	1:195198692	0.864569	1.18543e-07	0.0331981
Tartaric acid	HMDB00956	Carbohydrates	Monosaccharides	Sugar acids	ZNF586	chr19	19:57785831	1.66402	1.19563e-07	0.0333257
Allyl isothiocyanate	HMDB05843	Organosulfur compounds	Organosulfur compounds	Isothiocyanates	KCNJ2	chr17	17:70240408	1.45643	7.99389e-08	0.0333337
N-Acetyl-tryptophan	HMDB0013713	Organic acids	Amino acids and peptides	Amino acids	LINC00885	chr3	3:196166994	0.486587	1.20704e-07	0.0334385
Stearic acid	HMDB00827	Fatty Acyls	Fatty acids	Saturated FA	SOD2	chr6	6:159711706	1.98964	1.20997e-07	0.0334584
5,6-Dihydrouridine	HMDB00497	Nucleic acids	Pyrimidines	Pyrimidine ribonucleosides	CRBN	chr3	3:3363910	0.571634	8.10763e-08	0.0336124
L-Histidinol	HMDB03431	Organic nitrogen compounds	Amines	Aralkylamines	MSMO1	chr4	4:165358742	-2.62364	1.22542e-07	0.0336593
2-amino-3-methanesulfinylpropanoic acid	HMDB29432	Organic acids	Amino acids and peptides	Amino acids	KCNA10	chr1	1:110511950	0.911087	8.16441e-08	0.0337072
2,6-Diaminopimelic acid	HMDB0001370	Organic acids	Amino acids and peptides	Amino acids	FRG1BP	chr20	20:30648865	0.763423	1.23542e-07	0.0337511
4-Hydroxystyrene	HMDB04072	Organic acids	Phenylpropanoids	Cinnamic acids	TCIM	chr8	8:40113199	1.5109	8.23798e-08	0.033801
5-Hydroxypyrazinamide	HMDB01978	Organoheterocyclic compounds	Pyrazines	Pyrazinecarboxamides	PKNOX2	chr11	11:125339843	1.77515	1.24431e-07	0.0338492
Cascarillin	HMDB36836	Prenol Lipids	Isoprenoids	C20 isoprenoids	C11orf87	chr11	11:109282392	1.76766	1.25071e-07	0.0339483
Tryptophan	HMDB0000929	Organic acids	Amino acids and peptides	Amino acids	TLE1	chr9	9:81325758	1.89566	8.34612e-08	0.0340291
3-Ketopalmitic acid	HMDB10733	Fatty Acyls	Fatty acids	Oxo FA	HERC2P11	chr15	15:28584875	2.85625	8.37484e-08	0.0340821
3-Ketopalmitic acid	HMDB10733	Fatty Acyls	Fatty acids	Oxo FA	MAPK10	chr4	4:86290318	-0.600997	1.26275e-07	0.0341054
3-Iodothyronamine	HMDB60524	Benzenoids	Benzenes	Diphenylethers	L3MBTL4	chr18	18:6092175	-1.65428	8.42241e-08	0.0341985
Sebacic acid	HMDB00792	Fatty Acyls	Fatty acids	Dicarboxylic acids	MIR892C	chrX	X:145921292	0.848216	1.27169e-07	0.034214
Geranyl acetoacetate	HMDB38256	Fatty Acyls	Fatty esters	Wax diesters	UMODL1	chr21	21:42136120	1.88989	8.44494e-08	0.0342514
Carnosol	HMDB02121	Prenol Lipids	Isoprenoids	Other Isoprenoids	BLOC1S5-TXNDC5	chr6	6:7951488	-1.23071	1.28103e-07	0.0343456
CAR 14:1	HMDB02014	Fatty Acyls	Fatty esters	Acyl carnitines	LOC101928978	chr4	4:83933579	0.627604	1.28199e-07	0.0343484
Aspartic acid	HMDB00191	Organic acids	Amino acids and peptides	Amino acids	NWD2	chr4	4:37346579	0.999374	8.48834e-08	0.0343503
N-Acetylaspartic acid	HMDB0000812	Organic acids	Amino acids and peptides	Amino acids	LARP4B	chr10	10:907902	0.579247	1.29242e-07	0.0344902
Methyl linoleate	HMDB34381	Fatty Acyls	Fatty acids	Fatty esters	FRG1FP	chr22	22:10760929	0.847564	1.299e-07	0.034574
2,6-Diaminopimelic acid	HMDB0001370	Organic acids	Amino acids and peptides	Amino acids	FAM163A	chr1	1:179711098	0.948557	1.30041e-07	0.0345926
D-1-Piperideine-2-carboxylic acid	HMDB01084	Organic acids	Amino acids and peptides	Amino acids	TRIM33	chr1	1:114387958	1.61067	8.63138e-08	0.0346057
Malathion	HMDB14910	Fatty Acyls	Fatty acids	Fatty esters	LINC01799	chr2	2:66835419	0.624542	8.68403e-08	0.0347249
Ala-Ser	HMDB28696	Organic acids	Amino acids and peptides	Dipeptides	PRR32	chrX	X:127330958	-0.989865	8.69835e-08	0.0347249
2,4-Diaminobutyric acid	HMDB0006284	Fatty Acyls	Fatty acids	Amino FA	AGPAT4	chr6	6:161303348	0.610841	1.3199e-07	0.0348613
Malathion	HMDB14910	Fatty Acyls	Fatty acids	Fatty esters	RHBDF2	chr17	17:76488451	0.617883	8.82928e-08	0.0350606
Indoxyl sulfate	HMDB00682	Alkaloids	Tryptophan alkaloids	Simple indole alkaloids	MINAR1	chr15	15:79520452	-1.7604	1.33853e-07	0.0351
Vanillactic acid	HMDB00913	Organic acids	Phenylpropanoids	Cinnamic acids	CYTOR	chr2	2:87343625	1.54301	1.35083e-07	0.0352998
N-Acetylglutamine	HMDB0006029	Organic acids	Amino acids and peptides	Amino acids	LOC646214	chr15	15:21178511	0.765306	1.35376e-07	0.0353381
Ile-Leu	HMDB0028911	Organic acids	Amino acids and peptides	Dipeptides	DPP6	chr7	7:153757222	1.36965	8.98274e-08	0.0353967
Eicosapentaenoic acid	HMDB01999	Fatty Acyls	Fatty acids	Unsaturated FA	ARL17B	chr17	17:46259631	0.7427	9.05646e-08	0.0354466
1-Deoxy-D-glucitol	HMDB0041500	Fatty Acyls	Fatty alcohols	Fatty alcohols	LINC02289	chr14	14:77071206	1.62364	9.13754e-08	0.0355936
LPC 22:4(7Z10Z13Z16Z)*	HMDB10401	Glycerophospholipids	Glycerophosphocholines	LPC	STX8	chr17	17:9264734	0.488126	9.19117e-08	0.0357253
Carboxyphosphamide	HMDB60449	Organic nitrogen compounds	Organonitrogen compounds	Nitrogen mustard compounds	MTHFD1L	chr6	6:150996943	1.81323	1.40001e-07	0.0360714
5-Aminopentanal	HMDB12815	Organic oxygen compounds	Carbonyl compounds	Alpha-hydrogen aldehydes	ST18	chr8	8:52414458	1.72583	9.50661e-08	0.0364177
Carboxyphosphamide	HMDB60449	Organic nitrogen compounds	Organonitrogen compounds	Nitrogen mustard compounds	PDE11A	chr2	2:177831901	1.4259	1.43924e-07	0.0365798
1-Deoxy-D-glucitol	HMDB0041500	Fatty Acyls	Fatty alcohols	Fatty alcohols	TMEM192	chr4	4:165072558	-1.68515	9.62469e-08	0.0365828
Pro-Gly	HMDB0011178	Organic acids	Amino acids and peptides	Dipeptides	GYPA	chr4	4:144127989	2.91957	9.63527e-08	0.0365981
Sphingosine	HMDB00252	Sphingolipids	Sphingoid bases	Sphingosines	CASK	chrX	X:42098953	1.58766	9.74251e-08	0.0367468
2-amino-3-methanesulfinylpropanoic acid	HMDB29432	Organic acids	Amino acids and peptides	Amino acids	LINC01683	chr21	21:20004399	0.777048	9.82866e-08	0.0368566
Quinolinic acid	HMDB00232	Alkaloids	Pyridine alkaloids	Nicotinic acid alkaloids	LINC01305	chr2	2:174297112	1.61584	1.46658e-07	0.0369567
3-Methylindole	HMDB00466	Alkaloids	Tryptophan alkaloids	Simple indole alkaloids	MIR1263	chr3	3:164077310	1.01987	1.47222e-07	0.0370447
OPC4-CoA	HMDB11113	Fatty Acyls	Fatty esters	Acyl CoAs	LINC02234	chr5	5:97928849	0.632357	9.96754e-08	0.0371426
2-amino-3-methanesulfinylpropanoic acid	HMDB29432	Organic acids	Amino acids and peptides	Amino acids	MIR4454	chr1	1:229177303	0.734442	9.98126e-08	0.0371691
Mitotane	HMDB14786	Benzenoids	Benzenes	Diphenylmethanes	PLCB1	chr20	20:8133242	0.818296	1.49145e-07	0.0373249
Barbituric acid	HMDB41833	Nucleic acids	Pyrimidines	Barbituric acid derivatives	CDKL1	chr14	14:50385462	1.18228	1.49927e-07	0.0374212
Cascarillin	HMDB36836	Prenol Lipids	Isoprenoids	C20 isoprenoids	SEMA4D	chr9	9:89369866	1.69872	1.50473e-07	0.0375188
2-Aminomuconic acid	HMDB01241	Organic acids	Amino acids and peptides	Amino acids	LOC441666	chr10	10:41887446	1.43802	1.50528e-07	0.0375247
Ala-Ser	HMDB28696	Organic acids	Amino acids and peptides	Dipeptides	PALM	chr19	19:737698	1.35273	1.02055e-07	0.0376258
3-Ketopalmitic acid	HMDB10733	Fatty Acyls	Fatty acids	Oxo FA	USP1	chr1	1:62387446	2.06898	1.02084e-07	0.0376258
P-Cresol	HMDB01858	Benzenoids	Phenols	Other phenols	TMEM164	chrX	X:110168676	0.974677	1.01943e-07	0.0376258
Gly-Pro	HMDB00721	Organic acids	Amino acids and peptides	Dipeptides	LINC00683	chr18	18:76591537	0.899012	1.51909e-07	0.0376644
2-Methylglutaric acid	HMDB00422	Fatty Acyls	Fatty acids	Dicarboxylic acids	GLDN	chr15	15:51381185	1.7107	1.52647e-07	0.0377799
Pipecolic acid	HMDB00070	Organic acids	Amino acids and peptides	Amino acids	FAM184A	chr6	6:119034051	0.825578	1.53718e-07	0.0378429
9-oxo-12(13)-EpOME	HMDB13623	Fatty Acyls	Octadecanoids	EpODE	IGF1R	chr15	15:98797397	1.39018	1.53834e-07	0.0378478
Citraconic acid	HMDB0000634	Fatty Acyls	Fatty acids	Dicarboxylic acids	MT1HL1	chr1	1:236966169	1.03762	1.5395e-07	0.0378617
Glycine	HMDB0000123	Organic acids	Amino acids and peptides	Amino acids	IL1RAP	chr3	3:190584083	0.626521	1.0331e-07	0.0378834
Valdecoxib	HMDB05033	Benzenoids	Benzenes	Benzenesulfonyl compounds	LOC285889	chr7	7:156341391	1.0926	1.03452e-07	0.0378975
1-Deoxy-D-glucitol	HMDB0041500	Fatty Acyls	Fatty alcohols	Fatty alcohols	MIR4445	chr3	3:109969269	1.74884	1.03526e-07	0.0379016
3-Ketopalmitic acid	HMDB10733	Fatty Acyls	Fatty acids	Oxo FA	E2F7	chr12	12:77054785	2.25421	1.03786e-07	0.0379431
Arachidonic acid	HMDB0001043	Fatty Acyls	Fatty acids	Unsaturated FA	LINC02403	chr12	12:58283466	0.342436	1.55805e-07	0.038093
Pseudouridine	HMDB0000767	Nucleic acids	Pyrimidines	Pyrimidine ribonucleosides	CTNNA2	chr2	2:80695417	0.696906	1.55919e-07	0.0381093
Hydantoin-5-propionic acid	HMDB01212	Organoheterocyclic compounds	Imidazolidines	Hydantoins	PITPNC1	chr17	17:67545345	-1.57243	1.57287e-07	0.0382847
Sphinganine 1-phosphate	HMDB01383	Sphingolipids	Sphingoid bases	Sphingoid base 1-P	LOC390705	chr16	16:32426890	1.8534	1.57337e-07	0.0382891
Isorhamnetin	HMDB02655	Polyketides	Flavonoids	Flavones and Flavonols	CTNND2	chr5	5:11822636	1.74239	1.06531e-07	0.038377
5,6-Dihydrouridine	HMDB00497	Nucleic acids	Pyrimidines	Pyrimidine ribonucleosides	LOC102467226	chr5	5:121414731	0.598144	1.06841e-07	0.038377
Methyl vanillate	HMDB0240266	Polyketides	Phenolic acids	Phenolic acids	DDX12P	chr12	12:9432847	3.18044	1.58451e-07	0.0384441
CAR 14:0	HMDB0005066	Fatty Acyls	Fatty esters	Acyl carnitines	DCDC2C	chr2	2:3828038	-1.20254	1.07538e-07	0.0384449
2-Oxoadipic acid	HMDB0000225	Fatty Acyls	Fatty acids	Dicarboxylic acids	LOC100507412	chr21	21:8045611	-0.447082	1.58764e-07	0.0384968
11-Hydroxy-9-tridecenoic acid	HMDB35881	Fatty Acyls	Fatty acids	Unsaturated FA	NCKAP5	chr2	2:132954166	1.16475	1.58807e-07	0.0384988
2-Hydroxybutyric acid	HMDB00008	Fatty Acyls	Fatty acids	Hydroxy FA	NLGN3	chrX	X:71181867	-1.18023	1.59038e-07	0.0385091
3-Hydroxyisoheptanoic acid	HMDB02207	Fatty Acyls	Fatty acids	Hydroxy FA	ETV7	chr6	6:36376515	-0.530411	1.59586e-07	0.0385776
Tartaric acid	HMDB00956	Carbohydrates	Monosaccharides	Sugar acids	ZNF536	chr19	19:30539575	1.51372	1.59751e-07	0.0385917
(S)-9-Hydroxy-10-undecenoic acid	HMDB32662	Fatty Acyls	Fatty acids	Hydroxy FA	LINC02422	chr12	12:31917771	1.06062	1.60166e-07	0.0386054
Stearic acid	HMDB00827	Fatty Acyls	Fatty acids	Saturated FA	ZBTB10	chr8	8:80537083	1.97081	1.6118e-07	0.0387788
Nonadeca-10Z-enoic acid	HMDB13622	Fatty Acyls	Fatty acids	Unsaturated FA	TFAP2A	chr6	6:9922790	0.609945	1.62815e-07	0.0389934
Polyoxyethylene dioleate	HMDB32475	Fatty Acyls	Fatty esters	Wax monoesters	MIR4300HG	chr11	11:81500186	1.40346	1.63043e-07	0.0390245
LPC 28:0	HMDB29206	Glycerophospholipids	Glycerophosphocholines	LPC	TNK2	chr3	3:195868534	0.291285	1.1111e-07	0.0390354
Tartaric acid	HMDB00956	Carbohydrates	Monosaccharides	Sugar acids	DDX10	chr11	11:108893438	1.82328	1.64192e-07	0.0391408
Butyric acid	HMDB00039	Fatty Acyls	Fatty acids	Saturated FA	SLITRK2	chrX	X:145807665	-1.67385	1.11586e-07	0.039155
2,6-Diaminopimelic acid	HMDB0001370	Organic acids	Amino acids and peptides	Amino acids	FRMPD4	chrX	X:12056604	0.676288	1.64648e-07	0.0392146
13-Oxo-ODE	HMDB04668	Fatty Acyls	Octadecanoids	KODE	DTX2P1-UPK3BP1-PMS2P11	chr7	7:76812544	1.79559	1.12408e-07	0.0392175
Cascarillin	HMDB36836	Prenol Lipids	Isoprenoids	C20 isoprenoids	GALNT17	chr7	7:71545567	1.00391	1.6579e-07	0.0393391
Carnosol	HMDB02121	Prenol Lipids	Isoprenoids	Other Isoprenoids	RPS21	chr20	20:62383879	1.79015	1.66086e-07	0.0393862
Pyridoxamine	HMDB0001431	Alkaloids	Pyridine alkaloids	Nicotinic acid alkaloids	COQ8A	chr1	1:226987552	-1.16052	1.14477e-07	0.0396586
1-Cyano-2-hydroxy-3-butene	HMDB31339	Organic oxygen compounds	Alcohols and polyols	Secondary alcohols	LPP	chr3	3:188481737	2.54023	1.15075e-07	0.0397604
trans-Aconitic acid	HMDB0000958	Organic acids	Carboxylic acids	Tricarboxylic acids	LOC101927079	chr15	15:21986868	3.37005	1.68888e-07	0.0397849
1-Deoxy-D-glucitol	HMDB0041500	Fatty Acyls	Fatty alcohols	Fatty alcohols	LINC01921	chr2	2:216991381	2.0129	1.1558e-07	0.0398098
Gemfibrozil	HMDB15371	Benzenoids	Phenols	Phenol ethers	LINC01822	chr2	2:21521118	3.16577	1.69918e-07	0.0399032
N-Methyl-alpha-aminoisobutyric acid	HMDB0002141	Organic acids	Amino acids and peptides	Amino acids	LINC02260	chr4	4:54530355	0.925671	1.16392e-07	0.0399352
4-Hydroxy-L-glutamic acid	HMDB02273	Organic acids	Amino acids and peptides	Amino acids	DNAJC5B	chr8	8:66030457	1.00748	1.70433e-07	0.0399463
Ethosuximide	HMDB14731	Organoheterocyclic compounds	Pyrrolines	Pyrrolines	DRD1	chr5	5:175279379	1.31884	1.16738e-07	0.0399525
Polyoxyethylene dioleate	HMDB32475	Fatty Acyls	Fatty esters	Wax monoesters	RNASE9	chr14	14:20538532	2.25286	1.70984e-07	0.0400211
4-Nitrophenol	HMDB01232	Benzenoids	Phenols	Nitrophenols	CADM1	chr11	11:115560880	2.85936	1.71196e-07	0.0400395
Galactosylglycerol	HMDB06790	Carbohydrates	Glycosyl compounds	Glycosylglycerols	DOCK8	chr9	9:278018	0.985595	1.7119e-07	0.0400395
Maslinic acid	HMDB02392	Prenol Lipids	Isoprenoids	C30 isoprenoids	TTC7A	chr2	2:47009140	1.78389	1.7329e-07	0.0402953
Theophylline	HMDB0001889	Nucleic acids	Purines	Xanthines	LOC100507412	chr21	21:8035949	3.21622	1.19139e-07	0.0403708
Galactosylglycerol	HMDB06790	Carbohydrates	Glycosyl compounds	Glycosylglycerols	LOC101928095	chr8	8:7178548	1.64649	1.73867e-07	0.0403749
CAR 18:0	HMDB00848	Fatty Acyls	Fatty esters	Acyl carnitines	RSPH1	chr21	21:42477131	1.18767	1.19418e-07	0.0403918
7-Dehydrocholesterol	HMDB00032	Sterol Lipids	Sterols	Cholesterols	ATP2C2	chr16	16:84401755	1.33097	1.19785e-07	0.0404346
2,6-Diaminopimelic acid	HMDB0001370	Organic acids	Amino acids and peptides	Amino acids	ATP5PO	chr21	21:33907912	-0.696437	1.74809e-07	0.0404607
Asn-Pro	HMDB28739	Organic acids	Amino acids and peptides	Dipeptides	FAT2	chr5	5:151587557	0.768283	1.75124e-07	0.0404607
N-Acetylglutamine	HMDB0006029	Organic acids	Amino acids and peptides	Amino acids	LRRC4B	chr19	19:50569544	0.963933	1.76008e-07	0.0405212
4-Hydroxy-2-oxoglutaric acid	HMDB02070	Fatty Acyls	Fatty acids	Dicarboxylic acids	PTCHD1-AS	chrX	X:22767110	0.854029	1.76383e-07	0.0405845
2,5-Furandicarboxylic acid	HMDB0004812	Organoheterocyclic compounds	Furoic acids	Furoic acid derivatives	FAM230G	chr22	22:20356554	1.62355	1.76714e-07	0.0406136
N-Acetylglutamine	HMDB0006029	Organic acids	Amino acids and peptides	Amino acids	ANKS4B	chr16	16:21243664	0.916288	1.78538e-07	0.040785
1-Deoxy-D-glucitol	HMDB0041500	Fatty Acyls	Fatty alcohols	Fatty alcohols	SPSB1	chr1	1:9300300	1.23359	1.21859e-07	0.0407941
LPC 20:4(5Z8Z11Z14Z)*	HMDB10395	Glycerophospholipids	Glycerophosphocholines	LPC	FADS2	chr11	11:61851136	0.265715	1.21992e-07	0.0407974
Indoleacetic acid	HMDB0000197	Alkaloids	Tryptophan alkaloids	Indoleacetic acids	LINGO2	chr9	9:28400981	1.21248	1.78718e-07	0.0408183
4-Methoxycinnamic acid	HMDB02040	Organic acids	Phenylpropanoids	Cinnamic acids	MIR5195	chr14	14:106761856	1.30807	1.78767e-07	0.0408218
Iminoaspartic acid	HMDB01131	Fatty Acyls	Fatty acids	Dicarboxylic acids	WWC1	chr5	5:168476692	1.24064	1.79061e-07	0.0408657
2,6-Diaminopimelic acid	HMDB0001370	Organic acids	Amino acids and peptides	Amino acids	LOC105372977	chr22	22:27198149	0.545121	1.79785e-07	0.0409613
gamma-Glutamylglycine	HMDB0011667	Organic acids	Amino acids and peptides	Dipeptides	RPRD1B	chr20	20:38052517	0.855275	1.80256e-07	0.0410222
Ribose 1,5-bisphosphate		Carbohydrates	Monosaccharides	Monosaccharide phosphates	PRAMEF10	chr1	1:12905982	1.27491	1.80914e-07	0.0411124
3-(Methylthio)-1-propanol	HMDB31716	Organosulfur compounds	Dialkylthioethers	Dialkylthioethers	DLGAP1	chr18	18:4055834	1.47949	1.81332e-07	0.0411274
Emedastine	HMDB15216	Organoheterocyclic compounds	Benzimidazoles	Benzimidazoles	DRD2	chr11	11:113549147	2.16895	1.23822e-07	0.0412045
Proline betaine	HMDB04827	Organic acids	Amino acids and peptides	Amino acids	CAMK1D	chr10	10:12803330	1.11309	1.82229e-07	0.0412494
N-Acetylglutamine	HMDB0006029	Organic acids	Amino acids and peptides	Amino acids	PTCHD1	chrX	X:23347900	0.79401	1.82415e-07	0.0412633
5-Hydroxypyrazinamide	HMDB01978	Organoheterocyclic compounds	Pyrazines	Pyrazinecarboxamides	SLC5A4-AS1	chr22	22:32241861	1.49249	1.82658e-07	0.0412732
Linoleic acid	HMDB00673	Fatty Acyls	Fatty acids	Unsaturated FA	GAS7	chr17	17:9978502	2.20519	1.2486e-07	0.0414096
Indoleacetic acid	HMDB0000197	Alkaloids	Tryptophan alkaloids	Indoleacetic acids	WASHC5	chr8	8:125084592	1.08212	1.85117e-07	0.0415411
Barbituric acid	HMDB41833	Nucleic acids	Pyrimidines	Barbituric acid derivatives	SDHAP3	chr5	5:1584946	-1.95535	1.85699e-07	0.0416021
4-Hydroxy-2-oxoglutaric acid	HMDB02070	Fatty Acyls	Fatty acids	Dicarboxylic acids	LINC00620	chr3	3:13648085	1.22547	1.86814e-07	0.0417288
Quinolinic acid	HMDB00232	Alkaloids	Pyridine alkaloids	Nicotinic acid alkaloids	ACER2	chr9	9:19465278	1.92601	1.86818e-07	0.0417288
CAR 18:0	HMDB00848	Fatty Acyls	Fatty esters	Acyl carnitines	MFSD2B	chr2	2:24024816	0.779778	1.27243e-07	0.041803
Arachidonic acid	HMDB01043	Fatty Acyls	Fatty acids	Unsaturated FA	LINC02403	chr12	12:58283466	0.341698	1.87567e-07	0.0418265
Methyl linoleate	HMDB34381	Fatty Acyls	Fatty acids	Fatty esters	PTK2	chr8	8:141009647	0.459962	1.87627e-07	0.0418323
Glu-Ala	HMDB03764	Organic acids	Amino acids and peptides	Dipeptides	ZNRF4	chr19	19:5478299	-2.42808	1.27631e-07	0.0418639
3-Ketopalmitic acid	HMDB10733	Fatty Acyls	Fatty acids	Oxo FA	DTL	chr1	1:212145147	1.77516	1.28321e-07	0.041911
Oxalic acid	HMDB02329	Fatty Acyls	Fatty acids	Dicarboxylic acids	KCNQ1-AS1	chr11	11:2863091	2.25982	1.8831e-07	0.0419142
Maslinic acid	HMDB02392	Prenol Lipids	Isoprenoids	C30 isoprenoids	PPFIBP2	chr11	11:7552522	1.85091	1.88283e-07	0.0419142
m-Xylene	HMDB59810	Benzenoids	Benzenes	Other benzenes	PACRG	chr6	6:163301425	1.31304	1.28991e-07	0.0420455
Phenylalanine	HMDB0041500	Organic acids	Amino acids and peptides	Amino acids	MAGEB5	chrX	X:26241231	0.22225	1.89488e-07	0.0420685
Carnosol	HMDB02121	Prenol Lipids	Isoprenoids	Other Isoprenoids	SMIM23	chr5	5:171799209	1.55295	1.90966e-07	0.0422099
3-Hexanone	HMDB00753	Fatty Acyls	Hydrocarbons	Oxygenated hydrocarbons	ATP2B2	chr3	3:10365364	0.752485	1.91042e-07	0.0422117
Thyroxine	HMDB0000248	Organic acids	Amino acids and peptides	Amino acids	LINC01429	chr20	20:51942782	0.536115	1.92717e-07	0.0423741
4-Nitrophenol	HMDB01232	Benzenoids	Phenols	Nitrophenols	LINC01549	chr21	21:17430405	2.52325	1.94071e-07	0.0424583
Barbituric acid	HMDB41833	Nucleic acids	Pyrimidines	Barbituric acid derivatives	MYO7A	chr11	11:77173457	1.71008	1.94267e-07	0.0424624
Indoleacetic acid	HMDB0000197	Alkaloids	Tryptophan alkaloids	Indoleacetic acids	STC1	chr8	8:23827138	1.79193	1.95102e-07	0.042525
CAR 18:1	HMDB05065	Fatty Acyls	Fatty esters	Acyl carnitines	UBE4B	chr1	1:10175678	0.935081	1.32875e-07	0.0425304
CAR 16:0	HMDB00222	Fatty Acyls	Fatty esters	Acyl carnitines	C16orf82	chr16	16:26887059	1.60412	1.33358e-07	0.0425969
Gly-His	HMDB28843	Organic acids	Amino acids and peptides	Dipeptides	MUC3A	chr7	7:100926762	-3.11557	1.96473e-07	0.042632
2-Hydroxypyridine	HMDB13751	Alkaloids	Pyridine alkaloids	Nicotinic acid alkaloids	LINC00469	chr17	17:74016057	-1.01425	1.3382e-07	0.0426942
Biotin amide	HMDB01458	Organoheterocyclic compounds	Azolidines	Thienoimidazolidines	DOCK8	chr9	9:278018	1.12071	1.34426e-07	0.0427364
2-Ethyl-hydracrylic acid	HMDB0000396	Fatty Acyls	Fatty acids	Hydroxy FA	NFIA	chr1	1:61210744	2.68439	1.98026e-07	0.0427992
Homogentisic acid	HMDB00130	Polyketides	Phenolic acids	Phenolic acids	MAGI2	chr7	7:78286546	0.896846	2.00458e-07	0.0430683
N-Acetylglutamine	HMDB0006029	Organic acids	Amino acids and peptides	Amino acids	ABCA13	chr7	7:48417148	0.852732	2.00632e-07	0.043077
Malathion	HMDB14910	Fatty Acyls	Fatty acids	Fatty esters	MAP3K7	chr6	6:90910713	-0.768136	1.37832e-07	0.0432977
Pyruvic acid	HMDB00243	Organic acids	Short-chain acids	Short-chain acids	PSG5	chr19	19:43167751	1.93342	2.02459e-07	0.0433307
2-Hydroxy-3-methyl-pentanoic acid	HMDB00317	Fatty Acyls	Fatty acids	Hydroxy FA	ROBO1	chr3	3:79071740	-0.932566	2.02703e-07	0.0433675
Cyanuric acid	HMDB41861	Organoheterocyclic compounds	Triazines	Triazines	LINC01685	chr1	1:38596099	1.11742	2.02919e-07	0.0433907
N-Acetylglutamine	HMDB0006029	Organic acids	Amino acids and peptides	Amino acids	AUTS2	chr7	7:70630474	0.874926	2.03336e-07	0.0434568
2-Phenylbutyric acid	HMDB00329	Benzenoids	Benzenes	Phenylpropanes	LINC01722	chr20	20:12790691	-1.31092	1.39518e-07	0.0435696
Asn-Pro	HMDB28739	Organic acids	Amino acids and peptides	Dipeptides	LINC01568	chr16	16:73787906	0.670412	2.04963e-07	0.0436191
Sphinganine 1-phosphate	HMDB01383	Sphingolipids	Sphingoid bases	Sphingoid base 1-P	TAF1B	chr2	2:9816852	2.10047	2.04947e-07	0.0436191
N-Acetylgalactosamine	HMDB0000212	Carbohydrates	Monosaccharides	Amino sugars	RRAGC	chr1	1:38734741	2.51902	1.40383e-07	0.0436585
Sebacic acid	HMDB00792	Fatty Acyls	Fatty acids	Dicarboxylic acids	COL22A1	chr8	8:138912452	1.00249	2.05349e-07	0.0436704
Galactitol	HMDB00107	Carbohydrates	Monosaccharides	Sugar alcohols	LINC02139	chr16	16:85165359	1.27847	2.06244e-07	0.0438067
Nadolol	HMDB15334	Benzenoids	Benzenes	Other benzenes	ERI1	chr8	8:9072861	1.04677	1.4128e-07	0.0438087
3-Methylindole	HMDB00466	Alkaloids	Tryptophan alkaloids	Simple indole alkaloids	MECOM	chr3	3:169322406	1.24061	2.07372e-07	0.0439461
Isorhamnetin	HMDB02655	Polyketides	Flavonoids	Flavones and Flavonols	AGXT2	chr5	5:34993812	1.43265	1.42741e-07	0.0440348
LPC 28:0	HMDB29206	Glycerophospholipids	Glycerophosphocholines	LPC	LINC00870	chr3	3:72174307	0.414034	1.42964e-07	0.0440676
p-Anisidine	HMDB29300	Benzenoids	Anilines	Anilines	MGST2	chr4	4:139615144	-2.85413	1.42969e-07	0.0440676
1-Deoxy-D-glucitol	HMDB0041500	Fatty Acyls	Fatty alcohols	Fatty alcohols	RAPGEF4	chr2	2:172833953	1.41761	1.43695e-07	0.0441176
5,6-Dihydrouridine	HMDB00497	Nucleic acids	Pyrimidines	Pyrimidine ribonucleosides	LOC442497	chr7	7:365741	0.568211	1.44005e-07	0.044148
2,6-Diaminopimelic acid	HMDB0001370	Organic acids	Amino acids and peptides	Amino acids	CRB1	chr1	1:197341647	-0.468364	2.10172e-07	0.044275
Quinolinic acid	HMDB00232	Alkaloids	Pyridine alkaloids	Nicotinic acid alkaloids	LINC02516	chr4	4:124543375	2.52547	2.11402e-07	0.0443754
4-Aminophenol	HMDB01169	Benzenoids	Phenols	Aminophenols	LINC00618	chr14	14:96993916	4.55168	1.45436e-07	0.0444355
CAR 3:1	HMDB13124	Fatty Acyls	Fatty esters	Acyl carnitines	TPSD1	chr16	16:1252178	3.64904	1.4537e-07	0.0444355
Palmitamide	HMDB12273	Fatty Acyls	Fatty amides	Primary amides	AQP12B	chr2	2:240682198	2.71419	1.45504e-07	0.0444355
Pseudouridine	HMDB0000767	Nucleic acids	Pyrimidines	Pyrimidine ribonucleosides	LINC02285	chr14	14:101173715	0.543311	2.12724e-07	0.0445021
LPC 20:4(5Z8Z11Z14Z)*	HMDB10395	Glycerophospholipids	Glycerophosphocholines	LPC	FADS2	chr11	11:61856321	0.474152	1.46667e-07	0.0445618
2-Hydroxy-3-methyl-pentanoic acid	HMDB00317	Fatty Acyls	Fatty acids	Hydroxy FA	MIR2054	chr4	4:126353071	0.997814	2.14112e-07	0.0446994
5-Dodecenoic acid	HMDB00529	Fatty Acyls	Fatty acids	Unsaturated FA	RSL24D1	chr15	15:55138197	1.44174	1.4764e-07	0.0447179
Cascarillin	HMDB36836	Prenol Lipids	Isoprenoids	C20 isoprenoids	C6orf118	chr6	6:165104051	1.49195	2.1521e-07	0.044797
3-Iodothyronamine	HMDB60524	Benzenoids	Benzenes	Diphenylethers	ZNF890P	chr7	7:5113510	1.71557	1.4892e-07	0.0448544
LPC 22:4(7Z10Z13Z16Z)*	HMDB10401	Glycerophospholipids	Glycerophosphocholines	LPC	DNAH9	chr17	17:11919276	0.693658	1.49105e-07	0.0448661
5,6-Dihydrouridine	HMDB00497	Nucleic acids	Pyrimidines	Pyrimidine ribonucleosides	MED13L	chr12	12:115493049	-0.572016	1.49541e-07	0.0448793
13-Oxo-ODE	HMDB04668	Fatty Acyls	Octadecanoids	KODE	MIR8065	chr16	16:5631886	1.32768	1.49468e-07	0.0448793
Linoleic acid	HMDB00673	Fatty Acyls	Fatty acids	Unsaturated FA	CRTAC1	chr10	10:97873146	-1.88081	1.50072e-07	0.0450135
Aspartic acid	HMDB00191	Organic acids	Amino acids and peptides	Amino acids	CXCL12	chr10	10:44402352	0.841346	1.50464e-07	0.0450813
1-Pyrroline-5-carboxylic acid	HMDB01301	Organoheterocyclic compounds	Pyrrolines	Pyrrolines	RBFOX1	chr16	16:6783580	0.720365	1.50448e-07	0.0450813
Sulfisoxazole	HMDB14408	Benzenoids	Benzenes	Benzenesulfonyl compounds	VENTXP7	chr3	3:20939333	0.410357	2.18278e-07	0.0451244
CAR 12:1(2E)	HMDB13326	Fatty Acyls	Fatty esters	Acyl carnitines	TBC1D1	chr4	4:38129455	1.53634	1.50861e-07	0.0451276
Dimethylglycine	HMDB00092	Organic acids	Amino acids and peptides	Amino acids	ANKRD30BP3	chr10	10:45155714	2.53822	1.51296e-07	0.0451805
Metyrosine	HMDB14903	Organic acids	Amino acids and peptides	Amino acids	LINC01416	chr18	18:55953128	2.31021	1.51533e-07	0.0452255
4-Hydroxy-2-butenoic acid gamma-lactone	HMDB32330	Organoheterocyclic compounds	Dihydrofurans	Furanones	LPP	chr3	3:188906985	-1.31367	1.51752e-07	0.0452255
Inosine	HMDB0000195	Nucleic acids	Purines	Purine ribonucleosides	DEFB107A	chr8	8:7517346	0.993508	2.19667e-07	0.0452953
5,6-Dihydrouridine	HMDB00497	Nucleic acids	Pyrimidines	Pyrimidine ribonucleosides	ERAP1	chr5	5:96837282	-0.746652	1.52375e-07	0.0453194
Dimethylglycine	HMDB00092	Organic acids	Amino acids and peptides	Amino acids	C1orf109	chr1	1:37666026	1.40212	1.52539e-07	0.0453264
N-Acetylaspartic acid	HMDB0000812	Organic acids	Amino acids and peptides	Amino acids	SNORD3P3	chr14	14:84276777	0.697761	2.20037e-07	0.0453482
Dehydroepiandrosterone sulfate	HMDB0001032	Sterol Lipids	Steroids	C19 Steroids	CRBN	chr3	3:3341411	1.43167	2.20249e-07	0.0453531
CAR 20:0	HMDB06460	Fatty Acyls	Fatty esters	Acyl carnitines	LINGO2	chr9	9:29630020	-0.286613	1.53106e-07	0.0453837
trans-Cinnamic acid	HMDB0000930	Organic acids	Phenylpropanoids	Cinnamic acids	BTF3	chr5	5:73495484	0.757443	2.20614e-07	0.0453896
2-Hydroxy-3-methyl-pentanoic acid	HMDB00317	Fatty Acyls	Fatty acids	Hydroxy FA	GDPD4	chr11	11:77217108	1.17967	2.20656e-07	0.0453905
2,6-Diaminopimelic acid	HMDB0001370	Organic acids	Amino acids and peptides	Amino acids	ABR	chr17	17:1167901	0.93852	2.21106e-07	0.0454062
2,4-Diaminobutyric acid	HMDB0006284	Fatty Acyls	Fatty acids	Amino FA	CNTNAP2	chr7	7:147491073	0.536736	2.21104e-07	0.0454062
Mimosine	HMDB15188	Organic acids	Amino acids and peptides	Amino acids	FLJ43315	chr9	9:64045710	2.30796	2.21138e-07	0.0454062
5,6-Dihydrouridine	HMDB00497	Nucleic acids	Pyrimidines	Pyrimidine ribonucleosides	ZMYM3	chrX	X:71234852	0.615205	1.53949e-07	0.045458
Kynurenic acid	HMDB00715	Alkaloids	Anthranilic acid alkaloids	Acridone alkaloids	COCH	chr14	14:30836572	1.26653	1.54668e-07	0.0454613
4-Methoxycinnamic acid	HMDB02040	Organic acids	Phenylpropanoids	Cinnamic acids	USH1G	chr17	17:74923761	0.862449	2.21858e-07	0.0454827
Cascarillin	HMDB36836	Prenol Lipids	Isoprenoids	C20 isoprenoids	FAAHP1	chr1	1:46425185	1.19355	2.23152e-07	0.0456057
Met-Pro	HMDB28981	Organic acids	Amino acids and peptides	Dipeptides	FOXD4L3	chr9	9:68328796	0.808587	2.23477e-07	0.0456365
N-Acetylaspartic acid	HMDB0000812	Organic acids	Amino acids and peptides	Amino acids	LINC01101	chr2	2:120533912	0.594223	2.23603e-07	0.0456497
1-Deoxy-D-glucitol	HMDB0041500	Fatty Acyls	Fatty alcohols	Fatty alcohols	FARS2	chr6	6:5611344	-1.46472	1.56074e-07	0.0456626
Pyro-L-glutaminyl-L-glutamine	HMDB0039229	Organic acids	Amino acids and peptides	Dipeptides	RTL4	chrX	X:112393090	1.41336	1.56043e-07	0.0456626
5-Methylcytosine	HMDB02894	Nucleic acids	Pyrimidines	Pyrimidones	SPSB1	chr1	1:9298407	2.61178	2.23846e-07	0.0456655
N-Acetylhistidine	HMDB32055	Organic acids	Amino acids and peptides	Amino acids	SEMA4D	chr9	9:89374320	1.1859	2.25511e-07	0.0458812
4Z-Decenedioic acid	HMDB00603	Fatty Acyls	Fatty acids	Dicarboxylic acids	GRM7	chr3	3:7482826	1.21613	2.25698e-07	0.0458906
CAR 10:0	HMDB0000651	Fatty Acyls	Fatty esters	Acyl carnitines	CDC40	chr6	6:110235369	2.08318	1.58206e-07	0.045913
Heptyl 4-hydroxybenzoate	HMDB34462	Benzenoids	Benzenes	Hydroxybenzoic acid esters	PDZD2	chr5	5:31658247	3.37211	2.28801e-07	0.0462253
Methyl linoleate	HMDB34381	Fatty Acyls	Fatty acids	Fatty esters	DGKH	chr13	13:42080908	0.678428	2.28993e-07	0.0462433
CAR 14:0	HMDB0005066	Fatty Acyls	Fatty esters	Acyl carnitines	TOX	chr8	8:58769855	1.17836	1.6059e-07	0.0463079
trans-Carveol	HMDB03450	Prenol Lipids	Isoprenoids	C10 isoprenoids	ANXA13	chr8	8:123676531	1.30647	1.60889e-07	0.04632
N-Acetylglutamine	HMDB0006029	Organic acids	Amino acids and peptides	Amino acids	LINC01605	chr8	8:37514237	0.833994	2.29658e-07	0.0463266
Sphingosine	HMDB00252	Sphingolipids	Sphingoid bases	Sphingosines	MAGI2	chr7	7:78207779	1.57648	1.61052e-07	0.0463302
2-Methylcitric acid	HMDB00379	Organic acids	Carboxylic acids	Tricarboxylic acids	NR2F2	chr15	15:96510370	1.86999	2.30194e-07	0.0463884
4-Methoxycinnamic acid	HMDB02040	Organic acids	Phenylpropanoids	Cinnamic acids	PRR5L	chr11	11:36374100	1.52173	2.31618e-07	0.0465433
5,6-Dihydrouridine	HMDB00497	Nucleic acids	Pyrimidines	Pyrimidine ribonucleosides	LSM14B	chr20	20:62117708	0.680265	1.62505e-07	0.0465896
5,6-Dihydrouridine	HMDB00497	Nucleic acids	Pyrimidines	Pyrimidine ribonucleosides	LINC02311	chr14	14:82026058	0.700131	1.62912e-07	0.0466092
Clindamycin	HMDB15321	Organic acids	Amino acids and peptides	Amino acids	MIR3156-3	chr21	21:13460263	2.07281	1.63137e-07	0.0466092
CAR 18:0	HMDB00848	Fatty Acyls	Fatty esters	Acyl carnitines	SCHLAP1	chr2	2:180750239	0.947933	1.63083e-07	0.0466092
Vanillactic acid	HMDB00913	Organic acids	Phenylpropanoids	Cinnamic acids	ANAPC1P2	chr2	2:87045830	1.53132	2.32963e-07	0.0466624
Docosapentaenoic acid (22n-6)	HMDB01976	Fatty Acyls	Fatty acids	Unsaturated FA	ELOVL6	chr4	4:110070877	1.99231	2.3323e-07	0.0466807
4-Hydroxystyrene	HMDB04072	Organic acids	Phenylpropanoids	Cinnamic acids	LINC02492	chr4	4:187755969	1.8511	1.63574e-07	0.046684
CAR 3:1	HMDB13124	Fatty Acyls	Fatty esters	Acyl carnitines	FRG1HP	chr9	9:40993133	3.49541	1.63618e-07	0.046684
Dimethylethanolamine	HMDB32231	Organic nitrogen compounds	Amines	Tertiary amines	PKP2	chr12	12:32828938	3.15996	1.63797e-07	0.0467102
Isobutyrylglycine	HMDB00730	Organic acids	Amino acids and peptides	Amino acids	LINC01550	chr14	14:98250116	-1.53558	1.64225e-07	0.0467297
3-beta-Hydroxy-4-beta-methyl-5-alpha-cholest-7-ene-4-alpha-carboxylate	HMDB11662	Sterol Lipids	Sterols	Cholesterols	KIF2B	chr17	17:54309915	0.974417	1.64254e-07	0.0467297
trans-Carveol	HMDB03450	Prenol Lipids	Isoprenoids	C10 isoprenoids	ACAP2	chr3	3:195473539	1.95683	1.6487e-07	0.0468309
Cinnamoylglycine	HMDB0011621	Organic acids	Phenylpropanoids	Cinnamic acids	LINC01206	chr3	3:182007926	1.33594	2.34872e-07	0.0468539
Sebacic acid	HMDB00792	Fatty Acyls	Fatty acids	Dicarboxylic acids	CADPS	chr3	3:62483616	1.37648	2.35575e-07	0.0469244
beta-Alanine	HMDB00056	Organic acids	Amino acids and peptides	Amino acids	LINC00523	chr14	14:100635722	4.75008	2.36917e-07	0.0470245
N-Acetylglutamine	HMDB0006029	Organic acids	Amino acids and peptides	Amino acids	LINC00290	chr4	4:180582697	-0.928809	2.37078e-07	0.0470245
N-(3-Methylbutyl)acetamide	HMDB31651	Organic acids	Carboxylic acids	Other carboxylic acids	LINC02180	chr16	16:52140384	2.50835	1.67746e-07	0.0472756
5-Hydroxypyrazinamide	HMDB01978	Organoheterocyclic compounds	Pyrazines	Pyrazinecarboxamides	DSP	chr6	6:7542041	1.48201	2.40024e-07	0.0473346
Tryptophan	HMDB0000929	Organic acids	Amino acids and peptides	Amino acids	SELENOI	chr2	2:26370652	2.11533	1.69881e-07	0.0474349
Isobutyrylglycine	HMDB00730	Organic acids	Amino acids and peptides	Amino acids	FHIT	chr3	3:61343772	1.05427	1.7078e-07	0.0475613
Ribose 1,5-bisphosphate		Carbohydrates	Monosaccharides	Monosaccharide phosphates	FCGBP	chr19	19:39893887	1.36107	2.42738e-07	0.047605
3-Ketopalmitic acid	HMDB10733	Fatty Acyls	Fatty acids	Oxo FA	ZNF215	chr11	11:6987218	2.61173	1.7175e-07	0.0476145
3-beta-Hydroxy-4-beta-methyl-5-alpha-cholest-7-ene-4-alpha-carboxylate	HMDB11662	Sterol Lipids	Sterols	Cholesterols	CXorf38	chrX	X:40627186	0.744446	1.72343e-07	0.0477264
Bis(2-ethylhexyl)phthalate	HMDB0249243	Polyketides	Phenolic acids	Phenolic acids	L3MBTL4	chr18	18:5939262	2.96764	1.72396e-07	0.047729
Capric acid	HMDB00511	Fatty Acyls	Fatty acids	Saturated FA	GRK5	chr10	10:119312981	1.59463	2.45874e-07	0.0479123
2-Piperidinone	HMDB11749	Organoheterocyclic compounds	Piperidinones	Piperidinones	ARHGAP10	chr4	4:147968560	2.65711	1.75131e-07	0.0481658
3-Ketopalmitic acid	HMDB10733	Fatty Acyls	Fatty acids	Oxo FA	ARHGAP28	chr18	18:6840149	1.89392	1.75228e-07	0.0481706
5,6-Dihydrouridine	HMDB00497	Nucleic acids	Pyrimidines	Pyrimidine ribonucleosides	QRFPR	chr4	4:121377416	0.663973	1.75608e-07	0.0482023
PGF1alpha	HMDB02685	Fatty Acyls	Eicosanoids	Prostaglandins	DRD1	chr5	5:175380040	1.29536	2.48878e-07	0.0482295
Sphinganine 1-phosphate	HMDB01383	Sphingolipids	Sphingoid bases	Sphingoid base 1-P	LOC101926913	chr2	2:170688263	1.47092	2.49044e-07	0.0482379
Xylose	HMDB00098	Carbohydrates	Monosaccharides	Pentoses	KCNG3	chr2	2:42452246	1.009	2.50783e-07	0.0483812
N-Acetylglutamine	HMDB0006029	Organic acids	Amino acids and peptides	Amino acids	ELAC2	chr17	17:13092335	0.818967	2.51032e-07	0.0483906
Isorhamnetin	HMDB02655	Polyketides	Flavonoids	Flavones and Flavonols	ABLIM3	chr5	5:149131330	1.3652	1.77696e-07	0.0484409
Docosahexaenoic acid	HMDB02183	Fatty Acyls	Fatty acids	Unsaturated FA	TMEM150C	chr4	4:82560002	0.910761	2.51735e-07	0.0484411
3-(Methylthio)-1-propanol	HMDB31716	Organosulfur compounds	Dialkylthioethers	Dialkylthioethers	LINC01317	chr2	2:34240655	2.20493	2.53239e-07	0.0485334
Geranyl acetoacetate	HMDB38256	Fatty Acyls	Fatty esters	Wax diesters	CLEC3A	chr16	16:78001603	-3.51639	1.78526e-07	0.0485579
3-beta-Hydroxy-4-beta-methyl-5-alpha-cholest-7-ene-4-alpha-carboxylate	HMDB11662	Sterol Lipids	Sterols	Cholesterols	LINC01517	chr10	10:28757925	0.734762	1.79025e-07	0.0486259
2-Aminoacrylic acid	HMDB03609	Organic acids	Amino acids and peptides	Amino acids	PRKCE	chr2	2:46176750	-0.804795	2.54089e-07	0.0486382
2,6-Diaminopimelic acid	HMDB0001370	Organic acids	Amino acids and peptides	Amino acids	RSPH10B	chr7	7:6756002	0.720649	2.55534e-07	0.0488176
5-Aminopentanal	HMDB12815	Organic oxygen compounds	Carbonyl compounds	Alpha-hydrogen aldehydes	LEP	chr7	7:128256483	-2.00883	1.80754e-07	0.0488496
Diethylhexyl adipate	HMDB40270	Fatty Acyls	Fatty acids	Fatty esters	NDN	chr15	15:23681637	2.68024	2.5591e-07	0.0488672
5,6-Dihydrouridine	HMDB00497	Nucleic acids	Pyrimidines	Pyrimidine ribonucleosides	POP1	chr8	8:98151836	0.687394	1.81259e-07	0.0488702
N-Acetyl-tryptophan	HMDB0013713	Organic acids	Amino acids and peptides	Amino acids	LINC01014	chr3	3:178387219	0.423814	2.56196e-07	0.0488942
5,6-Dihydrouridine	HMDB00497	Nucleic acids	Pyrimidines	Pyrimidine ribonucleosides	CELF2	chr10	10:10988298	0.532139	1.81844e-07	0.0489548
Pyruvic acid	HMDB00243	Organic acids	Short-chain acids	Short-chain acids	KBTBD11	chr8	8:1981430	-1.13054	2.57852e-07	0.0489934
Stearamide	HMDB34146	Fatty Acyls	Fatty amides	Primary amides	PGR-AS1	chr11	11:101288537	1.59521	1.82171e-07	0.0489937
Xylose	HMDB00098	Carbohydrates	Monosaccharides	Pentoses	TXNRD1	chr12	12:104301624	1.16642	2.58935e-07	0.0490555
(R)-Dihydrolipoic acid	HMDB12210	Fatty Acyls	Fatty acids	Thia FA	ASTN2	chr9	9:116632187	1.3083	2.59008e-07	0.0490555
Polyoxyethylene dioleate	HMDB32475	Fatty Acyls	Fatty esters	Wax monoesters	LINC01122	chr2	2:58795075	1.30187	2.59264e-07	0.0490802
4-Aminophenol	HMDB01169	Benzenoids	Phenols	Aminophenols	ACTL7B	chr9	9:108308041	3.1185	1.82998e-07	0.0491045
4-Aminobiphenyl	HMDB13195	Benzenoids	Bisphenyls	Other bisphenyls	LOC643201	chr5	5:176214673	4.00096	1.83827e-07	0.0491587
6-oxopiperidine-2-carboxylic acid	HMDB0061705	Organic acids	Amino acids and peptides	Amino acids	TRABD2B	chr1	1:47621101	1.60956	1.85087e-07	0.0493493
Thyroxine	HMDB0000248	Organic acids	Amino acids and peptides	Amino acids	NCAM2	chr21	21:20986294	0.636778	2.62269e-07	0.0493753
Dimethylglycine	HMDB00092	Organic acids	Amino acids and peptides	Amino acids	IGSF1	chrX	X:131356775	1.53208	1.85246e-07	0.0493794
cis-4-Hydroxycyclohexylacetic acid	HMDB00451	Organic oxygen compounds	Alcohols and polyols	Cyclohexanols	LINC02612	chr2	2:150853323	2.2809	2.62484e-07	0.0493838
Gly-Pro	HMDB00721	Organic acids	Amino acids and peptides	Dipeptides	LOC341056	chr11	11:123003599	1.18591	2.62643e-07	0.0493984
Tricosylic acid	HMDB0001160	Fatty Acyls	Fatty acids	Saturated FA	OR2L13	chr1	1:248084006	3.63558	2.62983e-07	0.0494021
Propylparaben	HMDB0032574	Polyketides	Phenolic acids	Phenolic acids	PACRG	chr6	6:162819109	1.95121	2.6492e-07	0.0495642
Xylose	HMDB00098	Carbohydrates	Monosaccharides	Pentoses	BMF	chr15	15:40089071	1.1465	2.65569e-07	0.0496085
Phenylglyoxylic acid	HMDB01587	Benzenoids	Phenylacetic acids	Phenylacetic acids	OSBPL10	chr3	3:31871483	0.905978	2.65911e-07	0.0496418
Acetoacetic acid	HMDB0000060	Fatty Acyls	Fatty acids	Oxo FA	KHDRBS2	chr6	6:62126177	1.65546	2.66718e-07	0.0497123
Serine	HMDB00187	Organic acids	Amino acids and peptides	Amino acids	NRG3	chr10	10:81989473	0.405304	1.87726e-07	0.0497653
(S)-9-Hydroxy-10-undecenoic acid	HMDB32662	Fatty Acyls	Fatty acids	Hydroxy FA	LINC01239	chr9	9:22961074	1.14733	2.67502e-07	0.049808
Methyl linoleate	HMDB34381	Fatty Acyls	Fatty acids	Fatty esters	EIF2AK4	chr15	15:39998270	0.676263	2.69284e-07	0.0499548
Cysteic acid	HMDB0002757	Organic acids	Amino acids and peptides	Amino acids	TENM4	chr11	11:79244606	2.45851	2.69494e-07	0.0499707

### Sheet: Table 6
Supplementary Table 6. Significant Met-QTLs among all Males
Metabolite_Name	HMDB_ID	Super.class	Main.class	Sub.class	Gene	CHR	SNP	Beta	P	P.FDR
4Z-Decenedioic acid	HMDB00603	Fatty Acyls	Fatty acids	Dicarboxylic acids	VTI1A	chr10	10:112546015	1.66303	2.49006e-13	2.96072e-05
2,5-Furandicarboxylic acid	HMDB0004812	Organoheterocyclic compounds	Furoic acids	Furoic acid derivatives	MAGEC1	chrX	X:142009553	1.03176	4.07128e-12	0.000138104
Cysteic acid	HMDB0002757	Organic acids	Amino acids and peptides	Amino acids	RNU105C	chr8	8:54305280	1.99048	4.5806e-12	0.000150673
Sphinganine 1-phosphate	HMDB01383	Sphingolipids	Sphingoid bases	Sphingoid base 1-P	LINC00470	chr18	18:1747238	1.53144	5.11385e-12	0.000163168
1-Deoxy-D-glucitol	HMDB0041500	Fatty Acyls	Fatty alcohols	Fatty alcohols	MYO1D	chr17	17:32547590	1.74307	2.88161e-12	0.000186976
LPC 22:6(4Z7Z10Z13Z16Z19Z)*	HMDB10404	Glycerophospholipids	Glycerophosphocholines	LPC	YTHDF2	chr1	1:28745737	1.1052	4.28684e-12	0.000208617
Oxaloacetic acid	HMDB00223	Organic acids	TCA acids	TCA acids	FYB2	chr1	1:56799767	1.489	7.50675e-12	0.00022023
3-Ketopalmitic acid	HMDB10733	Fatty Acyls	Fatty acids	Oxo FA	MIR4283-1	chr7	7:56939423	3.20765	9.33999e-12	0.000368351
2-Methyl-3-hydroxy-5-formylpyridine-4-carboxylate	HMDB06954	Alkaloids	Pyridine alkaloids	Nicotinic acid alkaloids	XIAP	chrX	X:123848882	-1.66215	1.88786e-11	0.000426928
Ergothioneine	HMDB0003045	Organic acids	Amino acids and peptides	Amino acids	ZDHHC15	chrX	X:75560070	0.992238	3.17247e-11	0.00074289
Tartaric acid	HMDB00956	Carbohydrates	Monosaccharides	Sugar acids	PRRT3-AS1	chr3	3:9951746	2.1018	4.68844e-11	0.00075959
cis-4-Hydroxycyclohexylacetic acid	HMDB00451	Organic oxygen compounds	Alcohols and polyols	Cyclohexanols	AADAT	chr4	4:170056435	1.54822	5.82652e-11	0.000903519
Carboxyphosphamide	HMDB60449	Organic nitrogen compounds	Organonitrogen compounds	Nitrogen mustard compounds	KDM5B	chr1	1:202801496	1.49606	6.35297e-11	0.000933301
Cascarillin	HMDB36836	Prenol Lipids	Isoprenoids	C20 isoprenoids	LINC00290	chr4	4:180415895	1.60105	6.34226e-11	0.000933301
1-Deoxy-D-glucitol	HMDB0041500	Fatty Acyls	Fatty alcohols	Fatty alcohols	ZNF826P	chr19	19:20465766	1.73618	5.78499e-11	0.00102372
Heptylic acid	HMDB00666	Fatty Acyls	Fatty acids	Saturated FA	PDE3A	chr12	12:20558091	1.9779	8.13507e-11	0.0010281
1,2,4-Trimethylbenzene	HMDB13733	Benzenoids	Benzenes	Other benzenes	SLC6A18	chr5	5:1233890	3.22942	6.42369e-11	0.00108388
Isorhamnetin	HMDB02655	Polyketides	Flavonoids	Flavones and Flavonols	PDPN	chr1	1:13569942	1.18423	6.45903e-11	0.00108388
Azelaic acid	HMDB00784	Fatty Acyls	Fatty acids	Dicarboxylic acids	PTCHD1-AS	chrX	X:22637652	1.78281	9.25058e-11	0.00112825
Methylmalonic acid	HMDB00202	Fatty Acyls	Fatty acids	Dicarboxylic acids	LUZP2	chr11	11:24524194	-0.851048	1.36775e-10	0.00140064
2-Hydroxybutyric acid	HMDB00008	Fatty Acyls	Fatty acids	Hydroxy FA	LOC101927815	chr8	8:2565386	1.4432	1.39451e-10	0.00140434
Caproic acid	HMDB00535	Fatty Acyls	Fatty acids	Saturated FA	GJA9	chr1	1:38874935	4.35487	1.39723e-10	0.00140434
Sphinganine 1-phosphate	HMDB01383	Sphingolipids	Sphingoid bases	Sphingoid base 1-P	GRM4	chr6	6:34044057	1.29594	1.79907e-10	0.0015623
CAR 14:0	HMDB0005066	Fatty Acyls	Fatty esters	Acyl carnitines	CTAGE1	chr18	18:22309066	1.39284	1.15906e-10	0.00158887
Simvastatin	HMDB05007	Organoheterocyclic compounds	Delta valerolactones	Delta valerolactones	USH2A	chr1	1:215978447	-1.42898	3.25409e-10	0.00218042
5-Aminopentanal	HMDB12815	Organic oxygen compounds	Carbonyl compounds	Alpha-hydrogen aldehydes	LOC389895	chrX	X:140220340	1.69165	2.20664e-10	0.00228479
2-Aminoacrylic acid	HMDB03609	Organic acids	Amino acids and peptides	Amino acids	FBRSL1	chr12	12:132469791	1.53981	3.62232e-10	0.00236867
Indoleacetic acid	HMDB0000197	Alkaloids	Tryptophan alkaloids	Indoleacetic acids	PLEKHG2	chr19	19:39412448	1.50267	4.00581e-10	0.00246308
Stearamide	HMDB34146	Fatty Acyls	Fatty amides	Primary amides	DLGAP2	chr8	8:1626526	1.78187	3.18655e-10	0.00269932
cis-4-Hydroxycyclohexylacetic acid	HMDB00451	Organic oxygen compounds	Alcohols and polyols	Cyclohexanols	FBXW11	chr5	5:171958819	1.58163	5.72694e-10	0.00286701
1-Pyrroline-5-carboxylic acid	HMDB01301	Organoheterocyclic compounds	Pyrrolines	Pyrrolines	ERBB4	chr2	2:211642508	-1.34499	3.68448e-10	0.00297359
2,5-Furandicarboxylic acid	HMDB0004812	Organoheterocyclic compounds	Furoic acids	Furoic acid derivatives	PLXDC2	chr10	10:20322663	0.996311	7.75386e-10	0.00332678
N-Acetylaspartic acid	HMDB0000812	Organic acids	Amino acids and peptides	Amino acids	PTDSS1	chr8	8:96304706	0.67151	7.70418e-10	0.00332678
1-Deoxy-D-glucitol	HMDB0041500	Fatty Acyls	Fatty alcohols	Fatty alcohols	LINC01619	chr12	12:91862477	1.8006	4.96859e-10	0.00351163
Sphinganine 1-phosphate	HMDB01383	Sphingolipids	Sphingoid bases	Sphingoid base 1-P	LHFPL6	chr13	13:39266498	1.67686	8.65573e-10	0.00352558
Methyl vanillate	HMDB0240266	Polyketides	Phenolic acids	Phenolic acids	GPR173	chrX	X:53074195	-1.41685	8.81039e-10	0.00354207
Cortisol	HMDB0000063	Sterol Lipids	Steroids	C21 Steroids	CYP2U1-AS1	chr4	4:107901142	1.45323	5.67592e-10	0.00361362
3-(Methylthio)-1-propanol	HMDB31716	Organosulfur compounds	Dialkylthioethers	Dialkylthioethers	LOC105374312	chr3	3:125736359	1.60463	1.05595e-09	0.00399382
Isorhamnetin	HMDB02655	Polyketides	Flavonoids	Flavones and Flavonols	PLCG2	chr16	16:81844042	1.38712	7.32747e-10	0.00400661
Gly-His	HMDB28843	Organic acids	Amino acids and peptides	Dipeptides	CXorf51B	chrX	X:146521410	4.06696	1.09249e-09	0.00405486
3-beta-Hydroxy-4-beta-methyl-5-alpha-cholest-7-ene-4-alpha-carboxylate	HMDB11662	Sterol Lipids	Sterols	Cholesterols	CSF2RB	chr22	22:36937016	1.24707	8.2931e-10	0.00431519
Carnosol	HMDB02121	Prenol Lipids	Isoprenoids	Other Isoprenoids	OR2G2	chr1	1:247588807	1.61753	1.27435e-09	0.00444715
Isorhamnetin	HMDB02655	Polyketides	Flavonoids	Flavones and Flavonols	CYLC1	chrX	X:83738908	0.879641	9.36113e-10	0.00461645
Gentisic acid	HMDB00152	Polyketides	Phenolic acids	Phenolic acids	MTUS2	chr13	13:28954044	-0.971145	1.42428e-09	0.00471356
Sebacic acid	HMDB00792	Fatty Acyls	Fatty acids	Dicarboxylic acids	RAD51B	chr14	14:68506738	1.24742	1.49836e-09	0.00481712
Vanillactic acid	HMDB00913	Organic acids	Phenylpropanoids	Cinnamic acids	FAM86C2P	chr11	11:67745351	2.74876	1.48642e-09	0.00481712
2-Benzoxazolol	HMDB32931	Organoheterocyclic compounds	Benzoxazoles	Benzoxazolones	IQCF6	chr3	3:51774593	1.18742	1.69331e-09	0.00512871
13S-HODE	HMDB04667	Fatty Acyls	Octadecanoids	HODE	LOC101926905	chr5	5:141048807	2.64212	1.70145e-09	0.00513031
Carboxyphosphamide	HMDB60449	Organic nitrogen compounds	Organonitrogen compounds	Nitrogen mustard compounds	SLC44A5	chr1	1:75522359	1.1594	1.79932e-09	0.00527876
3-Ketopalmitic acid	HMDB10733	Fatty Acyls	Fatty acids	Oxo FA	EMBP1	chr1	1:121767292	2.34708	1.27808e-09	0.00533882
1-Cyano-2-hydroxy-3-butene	HMDB31339	Organic oxygen compounds	Alcohols and polyols	Secondary alcohols	SLC6A10P	chr16	16:32833204	3.29653	1.45163e-09	0.00561493
N-Acetylglutamine	HMDB0006029	Organic acids	Amino acids and peptides	Amino acids	FIBIN	chr11	11:26893921	1.05783	2.01669e-09	0.00563291
Sinapyl alcohol	HMDB13070	Organic acids	Phenylpropanoids	Cinnamic acids	LINC01733	chr20	20:25911644	3.35876	2.02452e-09	0.00563291
Heptylic acid	HMDB00666	Fatty Acyls	Fatty acids	Saturated FA	CD7	chr17	17:82308652	1.35103	2.03711e-09	0.00564097
Simvastatin	HMDB05007	Organoheterocyclic compounds	Delta valerolactones	Delta valerolactones	LINC00944	chr12	12:126811488	1.75193	2.1269e-09	0.00575524
Propylparaben	HMDB0032574	Polyketides	Phenolic acids	Phenolic acids	MIR1302-3	chr2	2:113581423	3.4545	2.14739e-09	0.00575691
cis-4-Hydroxycyclohexylacetic acid	HMDB00451	Organic oxygen compounds	Alcohols and polyols	Cyclohexanols	OLFM4	chr13	13:53058010	1.83917	2.23827e-09	0.00584043
Carboxyphosphamide	HMDB60449	Organic nitrogen compounds	Organonitrogen compounds	Nitrogen mustard compounds	SNX4	chr3	3:125490416	1.3255	2.25048e-09	0.0058442
3-Hydroxysuberic acid	HMDB00325	Fatty Acyls	Fatty acids	Dicarboxylic acids	HSPA12A	chr10	10:116830055	3.16492	2.32206e-09	0.0059013
Carboxyphosphamide	HMDB60449	Organic nitrogen compounds	Organonitrogen compounds	Nitrogen mustard compounds	INSR	chr19	19:7242662	1.42961	2.33376e-09	0.0059013
Glycolithocholic acid	HMDB0000698	Sterol Lipids	Bile acids	C24 Bile acids	NELL2	chr12	12:44481755	1.99599	2.30117e-09	0.0059013
3-Oxododecanoic acid	HMDB10727	Fatty Acyls	Fatty acids	Oxo FA	MACROD2	chr20	20:14190728	1.46034	2.38526e-09	0.00595817
N-Acetylglutamine	HMDB0006029	Organic acids	Amino acids and peptides	Amino acids	NCKAP5	chr2	2:133208298	1.08296	2.59015e-09	0.0061929
N-Acetylhistidine	HMDB32055	Organic acids	Amino acids and peptides	Amino acids	NR2F1-AS1	chr5	5:92592351	1.99658	2.66072e-09	0.00633373
Isorhamnetin	HMDB02655	Polyketides	Flavonoids	Flavones and Flavonols	LOC100131626	chr11	11:118409221	1.05938	1.99599e-09	0.00636517
4-Hydroxy-L-glutamic acid	HMDB02273	Organic acids	Amino acids and peptides	Amino acids	SNORD3G	chr1	1:90352444	1.25296	2.70299e-09	0.00640627
Sphinganine 1-phosphate	HMDB01383	Sphingolipids	Sphingoid bases	Sphingoid base 1-P	OR5B21	chr11	11:58500879	1.46634	2.80112e-09	0.00649699
Iminoaspartic acid	HMDB01131	Fatty Acyls	Fatty acids	Dicarboxylic acids	ISOC1	chr5	5:129108166	2.00754	2.87536e-09	0.0065709
4-Pyridoxic acid	HMDB00017	Alkaloids	Pyridine alkaloids	Nicotinic acid alkaloids	ACKR1	chr1	1:159242576	1.43529	3.21611e-09	0.00706967
Proline	HMDB00162	Organic acids	Amino acids and peptides	Amino acids	TRAF7	chr16	16:2172999	1.04822	3.3481e-09	0.00714014
4-Heptenal diethyl acetal	HMDB32306	Organic acids	Beta-keto acids	Beta-keto acids	MCUB	chr4	4:109657467	1.11979	3.37139e-09	0.00715708
Barbituric acid	HMDB41833	Nucleic acids	Pyrimidines	Barbituric acid derivatives	LOC102723883	chr6	6:68080279	1.72377	3.43565e-09	0.00721842
3-Ketopalmitic acid	HMDB10733	Fatty Acyls	Fatty acids	Oxo FA	MIR4778	chr2	2:66370339	2.6039	2.67937e-09	0.00722385
3-Ketopalmitic acid	HMDB10733	Fatty Acyls	Fatty acids	Oxo FA	LINC01304	chr2	2:3968690	2.55869	2.78443e-09	0.00727384
5,6-Dihydrouridine	HMDB00497	Nucleic acids	Pyrimidines	Pyrimidine ribonucleosides	RAB31	chr18	18:9868181	0.743562	2.81765e-09	0.00727578
3-Hydroxyisoheptanoic acid	HMDB02207	Fatty Acyls	Fatty acids	Hydroxy FA	DACH2	chrX	X:86388427	0.5157	3.50943e-09	0.0073158
Pseudouridine	HMDB0000767	Nucleic acids	Pyrimidines	Pyrimidine ribonucleosides	CBWD3	chr9	9:68264880	0.874831	3.73859e-09	0.00748747
Pseudouridine	HMDB0000767	Nucleic acids	Pyrimidines	Pyrimidine ribonucleosides	LINC00399	chr13	13:109448085	0.802551	3.88716e-09	0.00761638
Ethosuximide	HMDB14731	Organoheterocyclic compounds	Pyrrolines	Pyrrolines	FGFR2	chr10	10:121503455	-1.74533	3.11775e-09	0.00766282
Isorhamnetin	HMDB02655	Polyketides	Flavonoids	Flavones and Flavonols	KCNT1	chr9	9:135755649	1.28071	3.24525e-09	0.00772951
Linoleic acid	HMDB00673	Fatty Acyls	Fatty acids	Unsaturated FA	PDE4DIPP2	chr1	1:120638737	2.67462	3.26236e-09	0.00772951
Barbituric acid	HMDB41833	Nucleic acids	Pyrimidines	Barbituric acid derivatives	CASZ1	chr1	1:10778499	2.09976	4.03954e-09	0.00781618
Isorhamnetin	HMDB02655	Polyketides	Flavonoids	Flavones and Flavonols	MSN	chrX	X:65834381	0.907096	3.39975e-09	0.00788179
Carnosol	HMDB02121	Prenol Lipids	Isoprenoids	Other Isoprenoids	LINC00540	chr13	13:22267462	1.69469	4.22413e-09	0.00791926
3-Oxododecanoic acid	HMDB10727	Fatty Acyls	Fatty acids	Oxo FA	LOC102724159	chr21	21:5345741	1.50023	4.2737e-09	0.00797909
Nonadeca-10Z-enoic acid	HMDB13622	Fatty Acyls	Fatty acids	Unsaturated FA	WFDC2	chr20	20:45459928	0.91287	4.27809e-09	0.00797909
Oxalic acid	HMDB02329	Fatty Acyls	Fatty acids	Dicarboxylic acids	LINC00595	chr10	10:78311987	1.08774	4.53941e-09	0.00825374
Saxitoxin	HMDB29368	Alkaloids	Alkaloids	Other alkaloids	LINC01891	chr2	2:234435085	4.108	3.85245e-09	0.00836955
Octadecatrienoic acid	HMDB0001388	Fatty Acyls	Fatty acids	Unsaturated FA	SUSD1	chr9	9:112034556	1.39196	3.87241e-09	0.00837372
Isorhamnetin	HMDB02655	Polyketides	Flavonoids	Flavones and Flavonols	TBL1X	chrX	X:9405111	0.88652	4.07934e-09	0.00850191
Pro-Gly	HMDB0011178	Organic acids	Amino acids and peptides	Dipeptides	RNU6-9	chrX	X:141134255	-1.89507	4.0484e-09	0.00850191
Dimethylarginine	HMDB0001539	Organic acids	Amino acids and peptides	Amino acids	MSC-AS1	chr8	8:71904424	0.961725	4.18567e-09	0.00863108
LPC 22:6(4Z7Z10Z13Z16Z19Z)*	HMDB10404	Glycerophospholipids	Glycerophosphocholines	LPC	NTNG1	chr1	1:107118984	0.902948	4.16297e-09	0.00863108
Octadecatrienoic acid	HMDB0001388	Fatty Acyls	Fatty acids	Unsaturated FA	CACNA1C	chr12	12:2407457	1.2894	4.4387e-09	0.00887094
4-Nitrocatechol	HMDB02916	Benzenoids	Phenols	Nitrophenols	DMRT2	chr9	9:1387400	0.848856	5.23129e-09	0.00901847
Tricosylic acid	HMDB0001160	Fatty Acyls	Fatty acids	Saturated FA	AGPAT4	chr6	6:161130186	2.66622	5.34576e-09	0.00903537
Carboxyphosphamide	HMDB60449	Organic nitrogen compounds	Organonitrogen compounds	Nitrogen mustard compounds	MUC22	chr6	6:31043501	1.18277	5.55842e-09	0.00923149
Carnosol	HMDB02121	Prenol Lipids	Isoprenoids	Other Isoprenoids	IL22	chr12	12:68260862	1.53257	5.90326e-09	0.0094373
2-Methyl-3-hydroxy-5-formylpyridine-4-carboxylate	HMDB06954	Alkaloids	Pyridine alkaloids	Nicotinic acid alkaloids	LRRFIP1	chr2	2:237642345	1.96956	6.07491e-09	0.00961262
Carboxyphosphamide	HMDB60449	Organic nitrogen compounds	Organonitrogen compounds	Nitrogen mustard compounds	MAP3K5	chr6	6:136613938	1.36359	6.13168e-09	0.00968134
4-Methylcatechol	HMDB00873	Benzenoids	Benzenediols	Catechols	MST1L	chr1	1:16751425	1.22765	6.28291e-09	0.00975685
2-Pyrrolidinone	HMDB02039	Organoheterocyclic compounds	Pyrrolidones	Pyrrolidones	FGGY	chr1	1:59419086	0.878255	5.31157e-09	0.0100188
N-Acetylaspartic acid	HMDB0000812	Organic acids	Amino acids and peptides	Amino acids	CYYR1-AS1	chr21	21:26468474	0.679665	6.69293e-09	0.0101468
5,6-Dihydrouridine	HMDB00497	Nucleic acids	Pyrimidines	Pyrimidine ribonucleosides	HS3ST4	chr16	16:26600953	0.720712	5.66619e-09	0.0103274
Tetracosahexaenoic acid	HMDB02007	Fatty Acyls	Fatty acids	Unsaturated FA	CRAT37	chr15	15:91588540	3.98209	5.79372e-09	0.0104619
2-amino-3-methanesulfinylpropanoic acid	HMDB29432	Organic acids	Amino acids and peptides	Amino acids	C2orf49	chr2	2:105351685	1.1653	5.94243e-09	0.0105345
Pseudouridine	HMDB0000767	Nucleic acids	Pyrimidines	Pyrimidine ribonucleosides	CDH18	chr5	5:19481173	0.784571	7.26461e-09	0.0106621
N-Acetylaspartic acid	HMDB0000812	Organic acids	Amino acids and peptides	Amino acids	SEMA3A	chr7	7:83860925	0.703178	7.31437e-09	0.0107004
Barbituric acid	HMDB41833	Nucleic acids	Pyrimidines	Barbituric acid derivatives	RUVBL2	chr19	19:49010276	-1.95903	7.93457e-09	0.0111505
Inosine	HMDB0000195	Nucleic acids	Purines	Purine ribonucleosides	LINC02563	chr17	17:65465595	1.51878	7.9084e-09	0.0111505
Pipecolic acid	HMDB00070	Organic acids	Amino acids and peptides	Amino acids	LINC01162	chr7	7:21020346	1.02617	7.94923e-09	0.0111505
Barbituric acid	HMDB41833	Nucleic acids	Pyrimidines	Barbituric acid derivatives	FGD2	chr6	6:37092513	1.99217	8.10693e-09	0.0112532
cis-4-Hydroxycyclohexylacetic acid	HMDB00451	Organic oxygen compounds	Alcohols and polyols	Cyclohexanols	AFF2	chrX	X:148855234	1.09621	8.71125e-09	0.0116386
N-Carbamoylaspartic acid	HMDB00828	Organic acids	Amino acids and peptides	Amino acids	CTSB	chr8	8:11916090	1.04305	7.08855e-09	0.0116541
1-Pyrroline-5-carboxylic acid	HMDB01301	Organoheterocyclic compounds	Pyrrolines	Pyrrolines	C12orf75	chr12	12:105444283	1.3122	7.2415e-09	0.0117847
N-Acetylaspartic acid	HMDB0000812	Organic acids	Amino acids and peptides	Amino acids	ACTA2	chr10	10:88976138	0.669888	8.93436e-09	0.0117983
CAR 16:0	HMDB00222	Fatty Acyls	Fatty esters	Acyl carnitines	CIT	chr12	12:119919229	1.34584	7.31784e-09	0.0118044
2-Hydroxy-3-methyl-pentanoic acid	HMDB00317	Fatty Acyls	Fatty acids	Hydroxy FA	SLC6A15	chr12	12:84835572	1.01131	9.06535e-09	0.0118989
LPC 28:0	HMDB29206	Glycerophospholipids	Glycerophosphocholines	LPC	PAQR9-AS1	chr3	3:142967530	0.319015	7.55129e-09	0.0120092
2,5-Furandicarboxylic acid	HMDB0004812	Organoheterocyclic compounds	Furoic acids	Furoic acid derivatives	LINC02297	chr14	14:18711996	1.19685	9.36627e-09	0.012118
alpha-Linolenic acid	HMDB01388	Fatty Acyls	Fatty acids	Unsaturated FA	LOC392232	chr8	8:72211645	0.910877	9.87628e-09	0.0125534
Methylmalonic acid	HMDB00202	Fatty Acyls	Fatty acids	Dicarboxylic acids	CPHXL	chr16	16:75939665	0.798176	9.99235e-09	0.0125977
4Z-Decenedioic acid	HMDB00603	Fatty Acyls	Fatty acids	Dicarboxylic acids	FHDC1	chr4	4:153058246	1.04886	1.01865e-08	0.0127502
Stearic acid	HMDB00827	Fatty Acyls	Fatty acids	Saturated FA	ANO2	chr12	12:5640197	1.26171	1.02388e-08	0.0127748
Inositol cyclic phosphate	HMDB01125	Organic oxygen compounds	Alcohols and polyols	Inositols	ADAMTS5	chr21	21:27159291	1.10793	8.6221e-09	0.0128315
Met-Pro	HMDB28981	Organic acids	Amino acids and peptides	Dipeptides	B3GALT1	chr2	2:167651513	0.985889	1.03468e-08	0.0128427
2-Keto-6-acetamidocaproic acid	HMDB12150	Organic acids	Keto acids	Medium-chain keto acids	OPCML	chr11	11:132808561	2.45541	1.04476e-08	0.0128726
LPC 22:6(4Z7Z10Z13Z16Z19Z)*	HMDB10404	Glycerophospholipids	Glycerophosphocholines	LPC	ZNF385D-AS2	chr3	3:22240836	0.793504	8.72766e-09	0.0129097
2,6-Diaminopimelic acid	HMDB0001370	Organic acids	Amino acids and peptides	Amino acids	NFILZ	chr19	19:8653052	0.679508	1.07065e-08	0.0129195
4Z-Decenedioic acid	HMDB00603	Fatty Acyls	Fatty acids	Dicarboxylic acids	LINC01364	chr1	1:87360709	1.2546	1.07684e-08	0.0129195
Indoxyl sulfate	HMDB00682	Alkaloids	Tryptophan alkaloids	Simple indole alkaloids	CXorf51B	chrX	X:146444314	2.22956	1.07713e-08	0.0129195
Mitotane	HMDB14786	Benzenoids	Benzenes	Diphenylmethanes	NR2F2	chr15	15:96536103	1.39962	1.0723e-08	0.0129195
Behenic acid	HMDB00944	Fatty Acyls	Fatty acids	Saturated FA	EDN3	chr20	20:59402062	3.66568	1.11087e-08	0.0131498
2,4-Diaminobutyric acid	HMDB0006284	Fatty Acyls	Fatty acids	Amino FA	TACC1	chr8	8:38783106	0.669893	1.13082e-08	0.0131565
Maslinic acid	HMDB02392	Prenol Lipids	Isoprenoids	C30 isoprenoids	LEF1-AS1	chr4	4:108263164	2.55942	1.13263e-08	0.0131565
Iminoaspartic acid	HMDB01131	Fatty Acyls	Fatty acids	Dicarboxylic acids	RIMBP2	chr12	12:130421638	2.0433	1.1392e-08	0.0131732
N-Acetylaspartic acid	HMDB0000812	Organic acids	Amino acids and peptides	Amino acids	TRPM1	chr15	15:31072668	0.679985	1.14703e-08	0.0132005
CAR 10:0	HMDB0000651	Fatty Acyls	Fatty esters	Acyl carnitines	MIR1302-7	chr8	8:141782893	-1.94078	9.34471e-09	0.0133555
5,6-Dihydrouridine	HMDB00497	Nucleic acids	Pyrimidines	Pyrimidine ribonucleosides	CBLB	chr3	3:105684842	0.711752	9.38892e-09	0.0133664
Sphinganine 1-phosphate	HMDB01383	Sphingolipids	Sphingoid bases	Sphingoid base 1-P	PCMT1	chr6	6:149786664	1.08691	1.18554e-08	0.0133992
Dimethylarginine	HMDB0001539	Organic acids	Amino acids and peptides	Amino acids	LINC02017	chr3	3:55158902	1.25176	9.52654e-09	0.0134378
4-Nitrophenol	HMDB01232	Benzenoids	Phenols	Nitrophenols	HAND2-AS1	chr4	4:173638515	2.19674	1.22554e-08	0.0135608
Tartaric acid	HMDB00956	Carbohydrates	Monosaccharides	Sugar acids	LOC101929058	chr12	12:103221743	1.84958	1.22264e-08	0.0135608
Formiminoglutamic acid	HMDB00854	Organic acids	Amino acids and peptides	Amino acids	NFIA	chr1	1:61306033	0.954328	1.24553e-08	0.0136705
Gly-Pro	HMDB00721	Organic acids	Amino acids and peptides	Dipeptides	CIITA	chr16	16:10900678	1.21928	1.25442e-08	0.0137051
13-Oxo-ODE	HMDB04668	Fatty Acyls	Octadecanoids	KODE	LINC01435	chr10	10:108155384	1.50477	1.00836e-08	0.0138838
Pseudouridine	HMDB0000767	Nucleic acids	Pyrimidines	Pyrimidine ribonucleosides	DLGAP2	chr8	8:1350198	0.734041	1.29734e-08	0.0139431
Inositol cyclic phosphate	HMDB01125	Organic oxygen compounds	Alcohols and polyols	Inositols	TAF7	chr5	5:141319490	1.11728	1.04972e-08	0.0142098
3-Iodothyronamine	HMDB60524	Benzenoids	Benzenes	Diphenylethers	FGGY	chr1	1:59627489	1.68089	1.06126e-08	0.0142988
Gentisic acid	HMDB00152	Polyketides	Phenolic acids	Phenolic acids	SPRY1	chr4	4:123466342	0.92209	1.37529e-08	0.0143544
13S-HODE	HMDB04667	Fatty Acyls	Octadecanoids	HODE	CALML3	chr10	10:5531671	2.25069	1.38184e-08	0.0143587
Pseudouridine	HMDB0000767	Nucleic acids	Pyrimidines	Pyrimidine ribonucleosides	TNFRSF11B	chr8	8:118927701	0.801256	1.39564e-08	0.0143871
(R)-Dihydrolipoic acid	HMDB12210	Fatty Acyls	Fatty acids	Thia FA	PIK3CG	chr7	7:106936434	1.8989	1.42254e-08	0.0144867
Azelaic acid	HMDB00784	Fatty Acyls	Fatty acids	Dicarboxylic acids	CNTNAP3	chr9	9:38990432	2.99462	1.42724e-08	0.0144867
2-Hydroxy-3-methyl-pentanoic acid	HMDB00317	Fatty Acyls	Fatty acids	Hydroxy FA	OR4E1	chr14	14:21749872	1.23313	1.44569e-08	0.0145326
alpha-Linolenic acid	HMDB01388	Fatty Acyls	Fatty acids	Unsaturated FA	P2RY2	chr11	11:73223574	0.971582	1.44725e-08	0.0145326
cis-4-Hydroxycyclohexylacetic acid	HMDB00451	Organic oxygen compounds	Alcohols and polyols	Cyclohexanols	LINC02749	chr11	11:4252132	1.65077	1.43909e-08	0.0145326
Ornithine	HMDB00214	Organic acids	Amino acids and peptides	Amino acids	ATP8A2	chr13	13:25914480	2.00129	1.4811e-08	0.0146824
2,5-Furandicarboxylic acid	HMDB0004812	Organoheterocyclic compounds	Furoic acids	Furoic acid derivatives	LINC02429	chr4	4:59217601	0.746869	1.48381e-08	0.0146873
Caproic acid	HMDB00535	Fatty Acyls	Fatty acids	Saturated FA	BMS1P22	chr14	14:19097638	2.99428	1.50553e-08	0.0147756
cis-4-Hydroxycyclohexylacetic acid	HMDB00451	Organic oxygen compounds	Alcohols and polyols	Cyclohexanols	POF1B	chrX	X:85328862	1.07786	1.53227e-08	0.014815
Tartaric acid	HMDB00956	Carbohydrates	Monosaccharides	Sugar acids	TTLL9	chr20	20:31930913	1.78429	1.52283e-08	0.014815
Carboxyphosphamide	HMDB60449	Organic nitrogen compounds	Organonitrogen compounds	Nitrogen mustard compounds	MIR124-1HG	chr8	8:9895349	1.31777	1.57716e-08	0.0150439
3-Ketopalmitic acid	HMDB10733	Fatty Acyls	Fatty acids	Oxo FA	CPB1	chr3	3:148846805	2.33778	1.21553e-08	0.0151869
N-Acetylaspartic acid	HMDB0000812	Organic acids	Amino acids and peptides	Amino acids	LINC02563	chr17	17:65465595	0.576554	1.60189e-08	0.0151997
Gly-Gly	HMDB0011733	Organic acids	Amino acids and peptides	Dipeptides	ZWINT	chr10	10:56416699	0.586355	1.61613e-08	0.0152565
Simvastatin	HMDB05007	Organoheterocyclic compounds	Delta valerolactones	Delta valerolactones	TENM4	chr11	11:79430197	1.52339	1.70513e-08	0.0155919
cis-4-Hydroxycyclohexylacetic acid	HMDB00451	Organic oxygen compounds	Alcohols and polyols	Cyclohexanols	LMO7DN	chr13	13:75888230	1.62075	1.75187e-08	0.0157517
Oxalic acid	HMDB02329	Fatty Acyls	Fatty acids	Dicarboxylic acids	SPANXA2-OT1	chrX	X:141434246	1.07573	1.74633e-08	0.0157517
Inositol cyclic phosphate	HMDB01125	Organic oxygen compounds	Alcohols and polyols	Inositols	LINC00954	chr2	2:19742402	1.01318	1.3156e-08	0.0157693
2-Aminoacrylic acid	HMDB03609	Organic acids	Amino acids and peptides	Amino acids	CXorf51B	chrX	X:146843275	0.878531	1.77385e-08	0.0158306
2-Hydroxy-3-methyl-pentanoic acid	HMDB00317	Fatty Acyls	Fatty acids	Hydroxy FA	TMEFF2	chr2	2:192110724	1.27435	1.77412e-08	0.0158306
Simvastatin	HMDB05007	Organoheterocyclic compounds	Delta valerolactones	Delta valerolactones	FATE1	chrX	X:151720305	0.987529	1.77936e-08	0.0158306
Inositol cyclic phosphate	HMDB01125	Organic oxygen compounds	Alcohols and polyols	Inositols	ECT2L	chr6	6:138834935	0.808531	1.36958e-08	0.0159805
N-Acetylglutamine	HMDB06029	Organic acids	Amino acids and peptides	Amino acids	NPIPA8	chr16	16:18088942	-1.23329	1.39069e-08	0.0159805
P-Cresol	HMDB01858	Benzenoids	Phenols	Other phenols	SGSM1	chr22	22:24869016	1.28811	1.40676e-08	0.0160326
Allyl isothiocyanate	HMDB05843	Organosulfur compounds	Organosulfur compounds	Isothiocyanates	LINC01804	chr2	2:15799508	1.19243	1.41329e-08	0.0160882
Carnosol	HMDB02121	Prenol Lipids	Isoprenoids	Other Isoprenoids	SLC35F3	chr1	1:233955125	1.34858	1.8773e-08	0.0162374
3-Ketopalmitic acid	HMDB10733	Fatty Acyls	Fatty acids	Oxo FA	OAT	chr10	10:124348209	1.84706	1.44852e-08	0.0163888
Gly-Pro	HMDB00721	Organic acids	Amino acids and peptides	Dipeptides	KIAA1217	chr10	10:24403898	0.965983	1.94529e-08	0.0165485
Galactosylglycerol	HMDB06790	Carbohydrates	Glycosyl compounds	Glycosylglycerols	MOXD1	chr6	6:132281903	2.04291	1.94836e-08	0.0165617
CAR 14:1	HMDB02014	Fatty Acyls	Fatty esters	Acyl carnitines	LINC01422	chr22	22:26925012	1.24263	1.95151e-08	0.0165754
Gly-Gly	HMDB0011733	Organic acids	Amino acids and peptides	Dipeptides	ANAPC4	chr4	4:25463554	-0.612867	1.98731e-08	0.0166939
N-Acetylglutamine	HMDB0006029	Organic acids	Amino acids and peptides	Amino acids	LDB2	chr4	4:16654451	0.826043	1.99411e-08	0.016715
Gly-Gly	HMDB0011733	Organic acids	Amino acids and peptides	Dipeptides	FKBP9P1	chr7	7:55691607	0.632822	2.01627e-08	0.0167801
N-Acetylaspartic acid	HMDB0000812	Organic acids	Amino acids and peptides	Amino acids	PTCHD3	chr10	10:27447316	0.657845	2.04007e-08	0.0168346
Heptylic acid	HMDB00666	Fatty Acyls	Fatty acids	Saturated FA	CDK14	chr7	7:91182271	1.98563	2.05587e-08	0.0168947
Glucose	HMDB0000122	Carbohydrates	Monosaccharides	Hexoses	PARD3-AS1	chr10	10:34827930	2.00223	2.06911e-08	0.0168999
Ethosuximide	HMDB14731	Organoheterocyclic compounds	Pyrrolines	Pyrrolines	MIR1263	chr3	3:164270372	1.45465	1.54933e-08	0.0169814
Isovaleric acid	HMDB00718	Fatty Acyls	Fatty acids	Branched FA	SNORA48B	chrX	X:3503478	-2.25824	2.1174e-08	0.0170001
2-Hydroxy-3-methyl-pentanoic acid	HMDB00317	Fatty Acyls	Fatty acids	Hydroxy FA	ERMN	chr2	2:157330141	1.34372	2.13619e-08	0.0170928
Tartaric acid	HMDB00956	Carbohydrates	Monosaccharides	Sugar acids	PAK5	chr20	20:9863522	1.87104	2.17414e-08	0.0172515
3-(Methylthio)-1-propanol	HMDB31716	Organosulfur compounds	Dialkylthioethers	Dialkylthioethers	DERL1	chr8	8:123054371	1.42437	2.21199e-08	0.0174371
1-Deoxy-D-glucitol	HMDB0041500	Fatty Acyls	Fatty alcohols	Fatty alcohols	ANKRD20A19P	chr13	13:23957244	1.43214	1.6449e-08	0.0175738
Carnosol	HMDB02121	Prenol Lipids	Isoprenoids	Other Isoprenoids	RUNX2	chr6	6:45706348	-1.51565	2.29198e-08	0.0178346
4-Hydroxystyrene	HMDB04072	Organic acids	Phenylpropanoids	Cinnamic acids	MIR4708	chr14	14:65290849	1.2046	1.69442e-08	0.0178617
5,6-Dihydrouridine	HMDB00497	Nucleic acids	Pyrimidines	Pyrimidine ribonucleosides	LINC02380	chr4	4:57669597	0.666178	1.71005e-08	0.0178773
Pseudouridine	HMDB0000767	Nucleic acids	Pyrimidines	Pyrimidine ribonucleosides	DCLK2	chr4	4:150240360	0.71762	2.3171e-08	0.0179272
Galactaric acid	HMDB0000639	Fatty Acyls	Fatty acids	Dicarboxylic acids	BCR	chr22	22:23274246	1.01734	2.36186e-08	0.0180735
2-Keto-6-acetamidocaproic acid	HMDB12150	Organic acids	Keto acids	Medium-chain keto acids	NCOR1P4	chr21	21:9576876	2.88661	2.38827e-08	0.0181457
2-Benzoxazolol	HMDB32931	Organoheterocyclic compounds	Benzoxazoles	Benzoxazolones	LINC00052	chr15	15:87615261	1.59545	2.41147e-08	0.0181551
Carboxyphosphamide	HMDB60449	Organic nitrogen compounds	Organonitrogen compounds	Nitrogen mustard compounds	CCDC102B	chr18	18:69171666	1.08013	2.41996e-08	0.0181551
Acamprosate	HMDB14797	Organic acids	Organosulfonic acids	Organosulfonic acids	CYTOR	chr2	2:87392258	2.593	2.45641e-08	0.0182713
Pelargonidin	HMDB03263	Polyketides	Flavonoids	Anthocyanidins	LINC00402	chr13	13:74237499	0.706462	2.46293e-08	0.0182875
Methylmalonic acid	HMDB00202	Fatty Acyls	Fatty acids	Dicarboxylic acids	DAB1	chr1	1:58335577	0.796694	2.48209e-08	0.0183785
NA-Gly 18:1(9Z)	HMDB13631	Fatty Acyls	Fatty amides	N-acyl amines	RALYL	chr8	8:84176363	0.623103	2.49125e-08	0.0183991
Ethosuximide	HMDB14731	Organoheterocyclic compounds	Pyrrolines	Pyrrolines	TRIM2	chr4	4:153233861	-1.71419	1.82562e-08	0.018509
Butyric acid	HMDB00039	Fatty Acyls	Fatty acids	Saturated FA	GCFC2	chr2	2:76153825	3.0044	1.82785e-08	0.0185123
4Z-Decenedioic acid	HMDB00603	Fatty Acyls	Fatty acids	Dicarboxylic acids	FMR1-AS1	chrX	X:147688563	-0.865411	2.58914e-08	0.0186373
Carnosol	HMDB02121	Prenol Lipids	Isoprenoids	Other Isoprenoids	DAPP1	chr4	4:99771981	1.57617	2.58058e-08	0.0186373
Gly-Gly	HMDB0011733	Organic acids	Amino acids and peptides	Dipeptides	BCAT1	chr12	12:24825143	0.634926	2.58561e-08	0.0186373
1-Pyrroline-5-carboxylic acid	HMDB01301	Organoheterocyclic compounds	Pyrrolines	Pyrrolines	NUTM2A-AS1	chr10	10:87269478	1.35102	1.85369e-08	0.0186382
2-Methylglutaric acid	HMDB00422	Fatty Acyls	Fatty acids	Dicarboxylic acids	LRP11	chr6	6:149855712	1.35156	2.60351e-08	0.018667
1-Deoxy-D-glucitol	HMDB0041500	Fatty Acyls	Fatty alcohols	Fatty alcohols	SLIT3	chr5	5:169210365	1.21198	1.87268e-08	0.0187132
2-Phenylbutyric acid	HMDB00329	Benzenoids	Benzenes	Phenylpropanes	DGKB	chr7	7:14216649	0.915606	1.87245e-08	0.0187132
2-Phenylbutyric acid	HMDB00329	Benzenoids	Benzenes	Phenylpropanes	MIR5093	chr16	16:85382512	0.779619	1.86943e-08	0.0187132
Gly-His	HMDB28843	Organic acids	Amino acids and peptides	Dipeptides	SCN3B	chr11	11:123670252	4.99593	2.62599e-08	0.0187779
Polyoxyethylene dioleate	HMDB32475	Fatty Acyls	Fatty esters	Wax monoesters	CACNG7	chr19	19:53946887	1.21503	2.64667e-08	0.0188389
cis-4-Hydroxycyclohexylacetic acid	HMDB00451	Organic oxygen compounds	Alcohols and polyols	Cyclohexanols	TRIM58	chr1	1:247883947	1.1196	2.65542e-08	0.0188498
Tartaric acid	HMDB00956	Carbohydrates	Monosaccharides	Sugar acids	SYCE2	chr19	19:12920096	1.61535	2.65367e-08	0.0188498
Simvastatin	HMDB05007	Organoheterocyclic compounds	Delta valerolactones	Delta valerolactones	LRRK1	chr15	15:101085530	1.71764	2.69286e-08	0.018981
Pseudouridine	HMDB0000767	Nucleic acids	Pyrimidines	Pyrimidine ribonucleosides	GPRIN3	chr4	4:89491284	0.761011	2.81462e-08	0.0194107
Aspartic acid	HMDB0000191	Organic acids	Amino acids and peptides	Amino acids	RPS7P5	chr1	1:240013588	-0.372553	2.84797e-08	0.0194286
4-Methoxycinnamic acid	HMDB02040	Organic acids	Phenylpropanoids	Cinnamic acids	FAM230J	chr22	22:18358385	1.03879	2.85838e-08	0.0194323
LPC 28:0	HMDB29206	Glycerophospholipids	Glycerophosphocholines	LPC	DEFA5	chr8	8:7127280	0.299718	2.02029e-08	0.0194493
beta,beta-Dimethyl acrylic acid	HMDB00509	Fatty Acyls	Fatty acids	Branched FA	KDSR	chr18	18:63372883	1.00803	2.0418e-08	0.0194635
Acetoacetic acid	HMDB0000060	Fatty Acyls	Fatty acids	Oxo FA	CDH9	chr5	5:27059318	1.53177	2.92466e-08	0.0196815
4-Aminophenol	HMDB01169	Benzenoids	Phenols	Aminophenols	FAT4	chr4	4:125085647	-4.50117	2.16579e-08	0.0198675
Barbituric acid	HMDB41833	Nucleic acids	Pyrimidines	Barbituric acid derivatives	LINC02375	chr12	12:127428873	2.03747	3.0111e-08	0.0199857
Mitotane	HMDB14786	Benzenoids	Benzenes	Diphenylmethanes	LINC02223	chr5	5:18172026	1.00607	3.01056e-08	0.0199857
N-Acetylaspartic acid	HMDB0000812	Organic acids	Amino acids and peptides	Amino acids	PRF1	chr10	10:70619616	-0.656405	3.04932e-08	0.020085
1-Deoxy-D-glucitol	HMDB0041500	Fatty Acyls	Fatty alcohols	Fatty alcohols	FARS2	chr6	6:5520460	1.41961	2.22705e-08	0.020126
3-Ketopalmitic acid	HMDB10733	Fatty Acyls	Fatty acids	Oxo FA	ATP6V1FNB	chr7	7:128869475	2.5179	2.23701e-08	0.0201412
Isorhamnetin	HMDB02655	Polyketides	Flavonoids	Flavones and Flavonols	WASHC2C	chr10	10:45769243	1.21169	2.26699e-08	0.0202611
Gly-Pro	HMDB00721	Organic acids	Amino acids and peptides	Dipeptides	EVADR	chr6	6:70374654	1.03985	3.13568e-08	0.020394
OPC4-CoA	HMDB11113	Fatty Acyls	Fatty esters	Acyl CoAs	LINC00605	chr14	14:103208188	0.574323	2.37667e-08	0.0208021
Malaoxon	HMDB60627	Organic acids	Organic thiophosphoric acids	Thiophosphoric acid esters	RGS20	chr8	8:53930019	1.9135	2.43644e-08	0.0208323
N-Acetylglutamine	HMDB06029	Organic acids	Amino acids and peptides	Amino acids	LOC101927851	chr1	1:234940608	-1.09406	2.38749e-08	0.0208323
Carboxyphosphamide	HMDB60449	Organic nitrogen compounds	Organonitrogen compounds	Nitrogen mustard compounds	MACROD2	chr20	20:15077118	1.19644	3.28515e-08	0.0209518
Carnosol	HMDB02121	Prenol Lipids	Isoprenoids	Other Isoprenoids	IFI16	chr1	1:159046701	-1.53665	3.29697e-08	0.0209876
CAR 14:1	HMDB02014	Fatty Acyls	Fatty esters	Acyl carnitines	TARP	chr7	7:38286323	0.932758	3.33907e-08	0.021054
Oxaloacetic acid	HMDB00223	Organic acids	TCA acids	TCA acids	CRIM1-DT	chr2	2:36219779	-1.02007	3.36044e-08	0.0211463
Carnosol	HMDB02121	Prenol Lipids	Isoprenoids	Other Isoprenoids	TTC34	chr1	1:2687789	1.07258	3.39955e-08	0.0212201
alpha-CEHC	HMDB01518	Organoheterocyclic compounds	Benzopyrans	1-Benzopyrans	SMARCA1	chrX	X:128844988	2.4188	2.53735e-08	0.0212439
2-Hydroxyethanesulfonate	HMDB03903	Organic acids	Sulfonic acids	Sulfonic acids	KCNQ3	chr8	8:132343095	-1.25357	3.4296e-08	0.0213318
3-(Methylthio)-1-propanol	HMDB31716	Organosulfur compounds	Dialkylthioethers	Dialkylthioethers	LOC100129138	chr1	1:104299014	1.24988	3.4565e-08	0.0214033
2,6-Diaminopimelic acid	HMDB0001370	Organic acids	Amino acids and peptides	Amino acids	MIR5007	chr13	13:55163242	0.545134	3.47541e-08	0.021435
2-Pyrrolidinone	HMDB02039	Organoheterocyclic compounds	Pyrrolidones	Pyrrolidones	F5	chr1	1:169530457	0.918491	2.59697e-08	0.0215483
N-Acetylglutamine	HMDB0006029	Organic acids	Amino acids and peptides	Amino acids	ZNF536	chr19	19:30329276	0.933699	3.61382e-08	0.0217208
Cascarillin	HMDB36836	Prenol Lipids	Isoprenoids	C20 isoprenoids	FAM242F	chr9	9:41732490	1.60704	3.62953e-08	0.0217669
Isorhamnetin	HMDB02655	Polyketides	Flavonoids	Flavones and Flavonols	SYN3	chr22	22:32706427	1.13458	2.6874e-08	0.0217809
3-(Methylthio)-1-propanol	HMDB31716	Organosulfur compounds	Dialkylthioethers	Dialkylthioethers	LOC401478	chr8	8:137921697	1.39228	3.68891e-08	0.0218921
Citraconic acid	HMDB0000634	Fatty Acyls	Fatty acids	Dicarboxylic acids	ACACB	chr12	12:109133867	1.02242	3.72973e-08	0.0219674
Linoleic acid	HMDB00673	Fatty Acyls	Fatty acids	Unsaturated FA	TNFSF9	chr19	19:6554149	-1.87728	2.75431e-08	0.0220118
Dimethylarginine	HMDB0001539	Organic acids	Amino acids and peptides	Amino acids	SLC10A6	chr4	4:86828708	1.09349	2.778e-08	0.0220711
4-Hydroxy-2-oxoglutaric acid	HMDB02070	Fatty Acyls	Fatty acids	Dicarboxylic acids	LINC02261	chr4	4:27259859	1.50282	3.80838e-08	0.0222424
Pipecolic acid	HMDB00070	Organic acids	Amino acids and peptides	Amino acids	SYT9	chr11	11:7466373	0.764259	3.82429e-08	0.0223184
Dihydrouracil	HMDB00076	Nucleic acids	Pyrimidines	Other pyrimidines	RALGAPA2	chr20	20:20855049	1.7933	2.84707e-08	0.0224193
1-Cyano-2-hydroxy-3-butene	HMDB31339	Organic oxygen compounds	Alcohols and polyols	Secondary alcohols	NTF3	chr12	12:5522992	3.39564	2.87293e-08	0.0224594
Caproic acid	HMDB00535	Fatty Acyls	Fatty acids	Saturated FA	LOC101928437	chrX	X:113427558	2.49862	3.86675e-08	0.0224897
Glutamic acid	HMDB00148	Organic acids	Amino acids and peptides	Amino acids	ROCR	chr17	17:72025162	-1.30247	2.89148e-08	0.0225321
3-Iodothyronamine	HMDB60524	Benzenoids	Benzenes	Diphenylethers	GCNA	chrX	X:71593963	1.3817	2.89963e-08	0.0225448
N,N-Dimethylurea	HMDB29198	Organic acids	Organic carbonic acids	Ureas	ACTRT1	chrX	X:128310889	1.67633	2.93904e-08	0.0226488
2-Oxoadipic acid	HMDB0000225	Fatty Acyls	Fatty acids	Dicarboxylic acids	SMARCA1	chrX	X:129228554	0.572107	3.91904e-08	0.0226522
Cysteic acid	HMDB0002757	Organic acids	Amino acids and peptides	Amino acids	SPTBN4	chr19	19:40497153	1.91071	3.96724e-08	0.0228357
2-Benzoxazolol	HMDB32931	Organoheterocyclic compounds	Benzoxazoles	Benzoxazolones	FAM133A	chrX	X:93693767	1.16079	3.98159e-08	0.0228515
Carnosol	HMDB02121	Prenol Lipids	Isoprenoids	Other Isoprenoids	WASHC1	chr9	9:16967	1.25245	3.98231e-08	0.0228515
Mitotane	HMDB14786	Benzenoids	Benzenes	Diphenylmethanes	DLG2	chr11	11:83401132	1.1241	3.97771e-08	0.0228515
Isorhamnetin	HMDB02655	Polyketides	Flavonoids	Flavones and Flavonols	EPHA6	chr3	3:97582351	1.30087	3.01622e-08	0.022957
alpha-Linolenic acid	HMDB01388	Fatty Acyls	Fatty acids	Unsaturated FA	GABRB1	chr4	4:47350286	-0.711662	4.03265e-08	0.0230027
Barbituric acid	HMDB41833	Nucleic acids	Pyrimidines	Barbituric acid derivatives	TACR3	chr4	4:103934397	1.77741	4.05444e-08	0.0230663
1-Deoxy-D-glucitol	HMDB0041500	Fatty Acyls	Fatty alcohols	Fatty alcohols	FOSL2	chr2	2:28450440	1.51976	3.08202e-08	0.0230746
N-Acetylglutamine	HMDB06029	Organic acids	Amino acids and peptides	Amino acids	LOC102723769	chr22	22:12313301	1.03099	3.07455e-08	0.0230746
3-Methylindole	HMDB00466	Alkaloids	Tryptophan alkaloids	Simple indole alkaloids	LINC01078	chr13	13:75263425	-1.23624	4.10656e-08	0.0231806
N-Acetylglutamine	HMDB06029	Organic acids	Amino acids and peptides	Amino acids	FRG1FP	chr22	22:11336542	1.07321	3.12773e-08	0.0232381
Carnosol	HMDB02121	Prenol Lipids	Isoprenoids	Other Isoprenoids	NANOS1	chr10	10:118977140	1.34894	4.14431e-08	0.0232607
alpha-CEHC	HMDB01518	Organoheterocyclic compounds	Benzopyrans	1-Benzopyrans	KRBOX4	chrX	X:46400452	2.43983	3.15554e-08	0.0233027
N-Acetylaspartic acid	HMDB0000812	Organic acids	Amino acids and peptides	Amino acids	NFILZ	chr19	19:8653052	0.636247	4.16779e-08	0.0233081
4-Hydroxystyrene	HMDB04072	Organic acids	Phenylpropanoids	Cinnamic acids	KAZN-AS1	chr1	1:14300300	1.46815	3.21802e-08	0.023455
Carnosol	HMDB02121	Prenol Lipids	Isoprenoids	Other Isoprenoids	CTNNA2	chr2	2:80215741	1.42627	4.27659e-08	0.0235645
Isorhamnetin	HMDB02655	Polyketides	Flavonoids	Flavones and Flavonols	PTPRO	chr12	12:15503898	-0.903065	3.27875e-08	0.0236743
Oxaloacetic acid	HMDB00223	Organic acids	TCA acids	TCA acids	LINC01913	chr2	2:41609795	1.12585	4.33887e-08	0.023772
1-Pyrroline-5-carboxylic acid	HMDB01301	Organoheterocyclic compounds	Pyrrolines	Pyrrolines	TRPM3	chr9	9:71168560	1.18375	3.34925e-08	0.0237996
N-Acetylglutamine	HMDB0006029	Organic acids	Amino acids and peptides	Amino acids	KLF4	chr9	9:107716207	-0.974524	4.38527e-08	0.0239084
1-Deoxy-D-glucitol	HMDB0041500	Fatty Acyls	Fatty alcohols	Fatty alcohols	HLA-DQA2	chr6	6:32745041	1.5465	3.40331e-08	0.0239255
Homophytanic acid	HMDB02337	Prenol Lipids	Isoprenoids	C20 isoprenoids	ADGRD1	chr12	12:131071600	-1.3842	4.41454e-08	0.0239476
Ribose 1,5-bisphosphate		Carbohydrates	Monosaccharides	Monosaccharide phosphates	UTRN	chr6	6:144665358	0.953146	4.42232e-08	0.0239476
3-Methyladipic acid	HMDB00555	Fatty Acyls	Fatty acids	Dicarboxylic acids	TVP23C-CDRT4	chr17	17:15392377	1.43217	4.45851e-08	0.024054
Dimethylarginine	HMDB0001539	Organic acids	Amino acids and peptides	Amino acids	CUBN	chr10	10:17008465	1.21754	3.48523e-08	0.0240919
Malaoxon	HMDB60627	Organic acids	Organic thiophosphoric acids	Thiophosphoric acid esters	PDLIM5	chr4	4:94406467	1.6348	3.48079e-08	0.0240919
5-Dodecenoic acid	HMDB00529	Fatty Acyls	Fatty acids	Unsaturated FA	TUBB8	chr10	10:49286	-2.1663	3.54019e-08	0.0242574
Cascarillin	HMDB36836	Prenol Lipids	Isoprenoids	C20 isoprenoids	RBFOX1	chr16	16:6096633	1.37593	4.57229e-08	0.0243249
3-beta-Hydroxy-4-beta-methyl-5-alpha-cholest-7-ene-4-alpha-carboxylate	HMDB11662	Sterol Lipids	Sterols	Cholesterols	LINC01360	chr1	1:73221636	1.40363	3.60347e-08	0.0244025
Serine	HMDB00187	Organic acids	Amino acids and peptides	Amino acids	RABGAP1	chr9	9:123088804	0.581546	3.626e-08	0.0244025
Vinylacetylglycine	HMDB00894	Organic acids	Amino acids and peptides	Amino acids	PHACTR3	chr20	20:59801908	1.61179	3.60262e-08	0.0244025
Simvastatin	HMDB05007	Organoheterocyclic compounds	Delta valerolactones	Delta valerolactones	PIK3R5	chr17	17:8928650	1.51251	4.60769e-08	0.0244219
N1-Methyl-2-pyridone-5-carboxamide	HMDB0004193	Alkaloids	Pyridine alkaloids	Nicotinic acid alkaloids	ALCAM	chr3	3:104814475	-1.28942	4.69466e-08	0.0246541
Glucuronic acid	HMDB00127	Carbohydrates	Monosaccharides	Sugar acids	GJA8	chr1	1:147876863	0.548633	4.70619e-08	0.0246789
Simvastatin	HMDB05007	Organoheterocyclic compounds	Delta valerolactones	Delta valerolactones	FOXK1	chr7	7:4728407	1.35963	4.72481e-08	0.0247406
1-Deoxy-D-glucitol	HMDB0041500	Fatty Acyls	Fatty alcohols	Fatty alcohols	KCNH5	chr14	14:63015691	1.25903	3.73257e-08	0.0247848
4-Hydroxy-2-oxoglutaric acid	HMDB02070	Fatty Acyls	Fatty acids	Dicarboxylic acids	PRAMEF6	chr1	1:12929629	1.14492	4.75895e-08	0.0248127
Sphinganine 1-phosphate	HMDB01383	Sphingolipids	Sphingoid bases	Sphingoid base 1-P	FGF12	chr3	3:192374086	1.08568	4.76726e-08	0.0248127
Tartaric acid	HMDB00956	Carbohydrates	Monosaccharides	Sugar acids	LINC02005	chr3	3:73774251	1.77363	4.77304e-08	0.0248137
Methylmalonic acid	HMDB00202	Fatty Acyls	Fatty acids	Dicarboxylic acids	CDK19	chr6	6:110586844	-0.670387	4.8226e-08	0.0249875
Gly-Gly	HMDB0011733	Organic acids	Amino acids and peptides	Dipeptides	MIR7153	chr18	18:11638363	0.654925	4.84903e-08	0.0250289
cis-4-Carboxymethylenebut-2-en-4-olide	HMDB60459	Organoheterocyclic compounds	Dihydrofurans	Furanones	LINC00354	chr13	13:111914710	1.66527	4.856e-08	0.0250303
3-Indolepropionic acid	HMDB02302	Alkaloids	Tryptophan alkaloids	Indolecarboxylic acids	YWHAQ	chr2	2:9624558	0.977306	3.78891e-08	0.0250354
3-Oxododecanoic acid	HMDB10727	Fatty Acyls	Fatty acids	Oxo FA	MIR4432HG	chr2	2:60144555	1.25279	4.86048e-08	0.0250403
4-Pyridoxic acid	HMDB00017	Alkaloids	Pyridine alkaloids	Nicotinic acid alkaloids	TGM6	chr20	20:2401173	0.932422	4.88082e-08	0.0250738
CAR 3:1	HMDB13124	Fatty Acyls	Fatty esters	Acyl carnitines	CEBPA	chr19	19:33294290	3.44385	3.80291e-08	0.0250768
3-Hexanone	HMDB00753	Fatty Acyls	Hydrocarbons	Oxygenated hydrocarbons	LINC01699	chr1	1:181311462	-0.539362	4.90161e-08	0.0251084
N-Acetylhistidine	HMDB32055	Organic acids	Amino acids and peptides	Amino acids	SORBS2	chr4	4:185956029	1.45794	4.89226e-08	0.0251084
Phenol	HMDB00228	Polyketides	Phenolic acids	Phenolic acids	LINC00534	chr8	8:90407637	1.15001	4.90073e-08	0.0251084
2-Aminomuconic acid	HMDB01241	Organic acids	Amino acids and peptides	Amino acids	TEAD1	chr11	11:12893417	1.0579	4.91402e-08	0.0251133
LPC 22:6(4Z7Z10Z13Z16Z19Z)*	HMDB10404	Glycerophospholipids	Glycerophosphocholines	LPC	LINC02639	chr10	10:3828311	0.843475	3.82897e-08	0.0251974
Barbituric acid	HMDB41833	Nucleic acids	Pyrimidines	Barbituric acid derivatives	CDH13	chr16	16:82460541	1.34843	5.07275e-08	0.0255994
N1-Methyl-2-pyridone-5-carboxamide	HMDB0004193	Alkaloids	Pyridine alkaloids	Nicotinic acid alkaloids	LINC01280	chr2	2:216613121	1.71535	5.08402e-08	0.0256205
2-amino-3-methanesulfinylpropanoic acid	HMDB29432	Organic acids	Amino acids and peptides	Amino acids	DCAF4L2	chr8	8:87913152	0.983458	3.98251e-08	0.0256359
Barbituric acid	HMDB41833	Nucleic acids	Pyrimidines	Barbituric acid derivatives	TENM1	chrX	X:125140660	1.42836	5.12134e-08	0.0256952
Octadecatrienoic acid	HMDB0001388	Fatty Acyls	Fatty acids	Unsaturated FA	FRMD3	chr9	9:83501226	1.40656	4.003e-08	0.0257503
Sphinganine 1-phosphate	HMDB01383	Sphingolipids	Sphingoid bases	Sphingoid base 1-P	GMDS-DT	chr6	6:2463186	1.3721	5.16931e-08	0.0257869
Palmitoleic acid	HMDB0003229	Fatty Acyls	Fatty acids	Unsaturated FA	MIR548AB	chr3	3:103106841	1.48396	5.19268e-08	0.0258281
Pseudouridine	HMDB0000767	Nucleic acids	Pyrimidines	Pyrimidine ribonucleosides	WSCD1	chr17	17:6243184	0.713859	5.19768e-08	0.0258281
3-Methyladipic acid	HMDB00555	Fatty Acyls	Fatty acids	Dicarboxylic acids	PRAMEF19	chr1	1:13369423	1.47061	5.2364e-08	0.025931
3-Oxododecanoic acid	HMDB10727	Fatty Acyls	Fatty acids	Oxo FA	LOC105375683	chr8	8:102524364	1.18497	5.3065e-08	0.0260995
2,6-Diaminopimelic acid	HMDB0001370	Organic acids	Amino acids and peptides	Amino acids	NUTM2D	chr10	10:87365083	0.581251	5.32254e-08	0.0261428
Glyceraldehyde 3-phosphate	HMDB01112	Organic acids	Short-chain acids	Short-chain acids	OVOL1	chr11	11:65802459	0.508431	4.13899e-08	0.026182
Glycolithocholic acid	HMDB0000698	Sterol Lipids	Bile acids	C24 Bile acids	LINC02052	chr3	3:186504918	-1.77743	5.39877e-08	0.0263266
L-2-Amino-5-hydroxypentanoic acid	HMDB31658	Organic acids	Amino acids and peptides	Amino acids	LINC01164	chr10	10:131559856	3.4297	4.19011e-08	0.0263279
Cortisol	HMDB0000063	Sterol Lipids	Steroids	C21 Steroids	PRKN	chr6	6:161749109	-0.822354	4.21056e-08	0.0263741
2-Methylglutaric acid	HMDB00422	Fatty Acyls	Fatty acids	Dicarboxylic acids	OPTC	chr1	1:203527924	1.36472	5.57722e-08	0.026718
L-Histidinol	HMDB03431	Organic nitrogen compounds	Amines	Aralkylamines	CXCL13	chr4	4:77347488	2.85737	5.58314e-08	0.0267216
5-Hydroxymethyl-4-methyluracil	HMDB00544	Nucleic acids	Pyrimidines	Pyrimidones	CWC22	chr2	2:180172324	3.0051	4.3359e-08	0.0267864
2-Methylglutaric acid	HMDB00422	Fatty Acyls	Fatty acids	Dicarboxylic acids	CDC14C	chr7	7:49225332	1.66867	5.71575e-08	0.0270816
4-Methylcatechol	HMDB00873	Benzenoids	Benzenediols	Catechols	SOX13	chr1	1:204105523	1.13393	5.81652e-08	0.0274035
Cysteic acid	HMDB0002757	Organic acids	Amino acids and peptides	Amino acids	MIR9901	chr16	16:34172785	1.80286	5.843e-08	0.0274398
5,6-Dihydrouridine	HMDB00497	Nucleic acids	Pyrimidines	Pyrimidine ribonucleosides	ADAMTS3	chr4	4:72285386	-0.610708	4.58164e-08	0.0275343
Caproic acid	HMDB00535	Fatty Acyls	Fatty acids	Saturated FA	LINC01500	chr14	14:58795210	3.04477	5.9008e-08	0.0276005
2-Pyrrolidinone	HMDB02039	Organoheterocyclic compounds	Pyrrolidones	Pyrrolidones	OPCML	chr11	11:132890843	0.905771	4.63349e-08	0.0276992
3-Oxododecanoic acid	HMDB10727	Fatty Acyls	Fatty acids	Oxo FA	NOTCH2	chr1	1:120028938	1.27294	5.94239e-08	0.0277247
N-Acetylaspartic acid	HMDB0000812	Organic acids	Amino acids and peptides	Amino acids	MIR4268	chr2	2:220147556	0.502447	5.97803e-08	0.027743
Sphinganine 1-phosphate	HMDB01383	Sphingolipids	Sphingoid bases	Sphingoid base 1-P	EXOC6B	chr2	2:72839651	1.50895	5.98107e-08	0.0277436
2-Methylglutaric acid	HMDB00422	Fatty Acyls	Fatty acids	Dicarboxylic acids	KHDRBS3	chr8	8:135945664	1.24681	6.01455e-08	0.0277957
P-Cresol	HMDB01858	Benzenoids	Phenols	Other phenols	GUSBP16	chr5	5:71152212	1.47151	4.72483e-08	0.0278368
3-Oxotetradecanoic acid	HMDB10730	Fatty Acyls	Fatty acids	Oxo FA	WWC3	chrX	X:10070419	1.04108	6.06724e-08	0.0278828
Tetracosahexaenoic acid	HMDB02007	Fatty Acyls	Fatty acids	Unsaturated FA	SNORD3G	chr1	1:90483362	2.17593	4.7617e-08	0.0278852
Dimethylglycine	HMDB00092	Organic acids	Amino acids and peptides	Amino acids	DLG2	chr11	11:84394757	1.55104	4.78457e-08	0.0279686
Homoarginine	HMDB0000670	Organic acids	Amino acids and peptides	Amino acids	PAPPA	chr9	9:116363822	1.03983	4.81482e-08	0.0279953
CAR 14:1	HMDB02014	Fatty Acyls	Fatty esters	Acyl carnitines	MIR7702	chr9	9:111246395	0.978208	6.21835e-08	0.0282071
Guanidinosuccinic acid	HMDB0003157	Organic acids	Amino acids and peptides	Amino acids	CTNND2	chr5	5:11382607	1.92494	4.93521e-08	0.0282865
Galactaric acid	HMDB0000639	Fatty Acyls	Fatty acids	Dicarboxylic acids	GRM7-AS3	chr3	3:6178440	1.15915	6.28976e-08	0.028312
Erythronic acid	HMDB00613	Carbohydrates	Monosaccharides	Sugar acids	LINC01006	chr7	7:156478431	0.863086	6.30313e-08	0.0283429
Styrene	HMDB34240	Organic acids	Phenylpropanoids	Cinnamic acids	ZBED3-AS1	chr5	5:77160164	1.18376	5.01633e-08	0.0284967
CAR 8:0	HMDB0000791	Fatty Acyls	Fatty esters	Acyl carnitines	MIR1302-7	chr8	8:141782893	-1.76791	5.04192e-08	0.0285305
5-Hydroxypyrazinamide	HMDB01978	Organoheterocyclic compounds	Pyrazines	Pyrazinecarboxamides	LOC101927502	chr9	9:81841093	1.84478	6.40057e-08	0.0286269
9-oxo-12(13)-EpOME	HMDB13623	Fatty Acyls	Octadecanoids	EpODE	CLVS2	chr6	6:123070129	1.33485	6.415e-08	0.0286698
Normetanephrine	HMDB0000819	Alkaloids	Tyrosine alkaloids	Phenylethylamines	ZNF595	chr4	4:14870	1.55476	5.13376e-08	0.0286785
N-Acetylglutamine	HMDB0006029	Organic acids	Amino acids and peptides	Amino acids	CFI	chr4	4:109771098	0.956801	6.43201e-08	0.0287085
P-Cresol	HMDB01858	Benzenoids	Phenols	Other phenols	GDA	chr9	9:72174759	1.29977	5.18272e-08	0.0287586
Phe-Trp	HMDB29006	Organic acids	Amino acids and peptides	Dipeptides	POTEA	chr8	8:43791463	1.77197	5.17391e-08	0.0287586
Cascarillin	HMDB36836	Prenol Lipids	Isoprenoids	C20 isoprenoids	DYRK2	chr12	12:67643518	1.67796	6.52451e-08	0.0289324
2,6-Diaminopimelic acid	HMDB0001370	Organic acids	Amino acids and peptides	Amino acids	SEMA3A	chr7	7:83860925	0.680667	6.5402e-08	0.0289562
Carboxyphosphamide	HMDB60449	Organic nitrogen compounds	Organonitrogen compounds	Nitrogen mustard compounds	LMO1	chr11	11:8200919	1.04181	6.61491e-08	0.0291373
Stearic acid	HMDB00827	Fatty Acyls	Fatty acids	Saturated FA	GNG12-AS1	chr1	1:68114699	1.2111	6.64809e-08	0.0292237
NA-Gly 18:1(9Z)	HMDB13631	Fatty Acyls	Fatty amides	N-acyl amines	LINC01990	chr3	3:107423376	-0.663961	6.70457e-08	0.0293694
cis-4-Hydroxycyclohexylacetic acid	HMDB00451	Organic oxygen compounds	Alcohols and polyols	Cyclohexanols	EPB41L4A	chr5	5:112086642	1.00395	6.7087e-08	0.0293701
7-Ketolithocholic acid	HMDB0000467	Sterol Lipids	Bile acids	C24 Bile acids	CYLC1	chrX	X:83946361	1.47065	6.72784e-08	0.0293943
Gentisic acid	HMDB00152	Polyketides	Phenolic acids	Phenolic acids	FLI1	chr11	11:128690634	1.19489	6.72057e-08	0.0293943
Trigonelline	HMDB0000875	Alkaloids	Pyridine alkaloids	Nicotinic acid alkaloids	CDC14A	chr1	1:100491550	1.02822	6.82051e-08	0.0296381
Proline betaine	HMDB0004827	Organic acids	Amino acids and peptides	Amino acids	CWH43	chr4	4:49562902	4.84261	5.49775e-08	0.0296943
Erythronic acid	HMDB00613	Carbohydrates	Monosaccharides	Sugar acids	ADAMTS9-AS2	chr3	3:65149238	0.892805	6.86275e-08	0.0297383
1-Pyrroline-5-carboxylic acid	HMDB01301	Organoheterocyclic compounds	Pyrrolines	Pyrrolines	LPAR1	chr9	9:110863180	1.06736	5.5675e-08	0.0299216
Isorhamnetin	HMDB02655	Polyketides	Flavonoids	Flavones and Flavonols	TXLNB	chr6	6:139239666	1.17075	5.64403e-08	0.0301002
3-Iodothyronamine	HMDB60524	Benzenoids	Benzenes	Diphenylethers	YWHAE	chr17	17:1380379	1.89138	5.67865e-08	0.0301154
N-Acetylglutamine	HMDB0006029	Organic acids	Amino acids and peptides	Amino acids	LINC02229	chr5	5:66531254	0.828321	7.0508e-08	0.0301175
Resolvin D2	HMDB02294	Fatty Acyls	Docosanoids	Docosanoids	AASS	chr7	7:122195681	1.11124	7.05291e-08	0.0301175
3-Hydroxysuberic acid	HMDB00325	Fatty Acyls	Fatty acids	Dicarboxylic acids	RNF32	chr7	7:156655014	2.86652	7.06994e-08	0.030118
Methylmalonic acid	HMDB00202	Fatty Acyls	Fatty acids	Dicarboxylic acids	ANGPT1	chr8	8:107555324	0.725868	7.07801e-08	0.030118
3-Iodothyronamine	HMDB60524	Benzenoids	Benzenes	Diphenylethers	LINC02233	chr4	4:159808269	1.96128	5.76218e-08	0.0302986
Guaifenesin	HMDB04998	Polyketides	Phenolic acids	Phenolic acids	TEMN3-AS1	chr4	4:181827524	0.506536	7.19545e-08	0.0303206
Simvastatin	HMDB05007	Organoheterocyclic compounds	Delta valerolactones	Delta valerolactones	LOC101929488	chr8	8:57490903	1.41547	7.29985e-08	0.0305471
2-Aminoacrylic acid	HMDB03609	Organic acids	Amino acids and peptides	Amino acids	MIR4468	chr7	7:138226848	0.945991	7.32675e-08	0.0306211
1-Pyrroline-5-carboxylic acid	HMDB01301	Organoheterocyclic compounds	Pyrrolines	Pyrrolines	CAST	chr5	5:96753935	1.20509	5.90324e-08	0.0306435
Iminoaspartic acid	HMDB01131	Fatty Acyls	Fatty acids	Dicarboxylic acids	MYLK3	chr16	16:46740555	1.51949	7.37353e-08	0.0307229
Isoniazid	HMDB15086	Alkaloids	Pyridine alkaloids	Nicotinic acid alkaloids	KCNH7	chr2	2:163171955	1.04002	7.39457e-08	0.0307656
2,6-Diaminopimelic acid	HMDB0001370	Organic acids	Amino acids and peptides	Amino acids	SYT14	chr1	1:210059455	0.665574	7.47897e-08	0.0310334
Pelargonidin	HMDB03263	Polyketides	Flavonoids	Anthocyanidins	MYT1	chr20	20:64201968	0.658479	7.51491e-08	0.0311468
Linoleic acid	HMDB00673	Fatty Acyls	Fatty acids	Unsaturated FA	TDRD3	chr13	13:60387163	2.20535	6.11349e-08	0.0311529
5,6-Dihydrouridine	HMDB00497	Nucleic acids	Pyrimidines	Pyrimidine ribonucleosides	SLC8A1	chr2	2:40366927	0.667372	6.18476e-08	0.0313011
Propylparaben	HMDB0032574	Polyketides	Phenolic acids	Phenolic acids	CADPS	chr3	3:62575360	2.19863	7.63332e-08	0.0313671
Octadecatrienoic acid	HMDB0001388	Fatty Acyls	Fatty acids	Unsaturated FA	SCIN	chr7	7:12655112	1.55762	6.22877e-08	0.0313681
2-Benzoxazolol	HMDB32931	Organoheterocyclic compounds	Benzoxazoles	Benzoxazolones	KLHL29	chr2	2:23533046	1.32547	7.67299e-08	0.0314419
Simvastatin	HMDB05007	Organoheterocyclic compounds	Delta valerolactones	Delta valerolactones	KIAA1755	chr20	20:38230376	-1.58324	7.72021e-08	0.0315401
5-Hydroxyisouric acid	HMDB30097	Nucleic acids	Purines	Xanthines	SLC6A2	chr16	16:55699336	0.600834	7.72728e-08	0.0315427
Isorhamnetin	HMDB02655	Polyketides	Flavonoids	Flavones and Flavonols	MIR1297	chr13	13:54274142	1.18712	6.36022e-08	0.0315976
1-Pyrroline-5-carboxylic acid	HMDB01301	Organoheterocyclic compounds	Pyrrolines	Pyrrolines	ACVR1B	chr12	12:51962539	0.676061	6.38748e-08	0.0316147
3-Ketopalmitic acid	HMDB10733	Fatty Acyls	Fatty acids	Oxo FA	LINC00524	chr14	14:101333653	1.96148	6.41471e-08	0.0316762
trans-trans-Muconic acid	HMDB02349	Fatty Acyls	Fatty acids	Dicarboxylic acids	RBMS3	chr3	3:29648421	1.28407	6.4636e-08	0.0317725
Hippuric acid	HMDB0000714	Polyketides	Phenolic acids	Phenolic acids	LINC01387	chr18	18:6576881	1.87123	6.4723e-08	0.0317992
LPC 28:0	HMDB29206	Glycerophospholipids	Glycerophosphocholines	LPC	ROR1	chr1	1:63875243	0.281693	6.49114e-08	0.0318597
Gemfibrozil	HMDB15371	Benzenoids	Phenols	Phenol ethers	EEPD1	chr7	7:36292369	3.19971	7.92908e-08	0.0319961
Pyro-L-glutaminyl-L-glutamine	HMDB0039229	Organic acids	Amino acids and peptides	Dipeptides	BCOR	chrX	X:39973019	0.920231	6.70506e-08	0.0323024
4-Hydroxystyrene	HMDB04072	Organic acids	Phenylpropanoids	Cinnamic acids	MOCOS	chr18	18:36215034	1.17415	6.75346e-08	0.0323797
N-Acetylaspartic acid	HMDB0000812	Organic acids	Amino acids and peptides	Amino acids	LINC02622	chr10	10:70962894	0.635105	8.07927e-08	0.0323918
Asn-Pro	HMDB28739	Organic acids	Amino acids and peptides	Dipeptides	XYLT1	chr16	16:17429181	0.406681	8.11257e-08	0.0324211
Caproic acid	HMDB00535	Fatty Acyls	Fatty acids	Saturated FA	TFAP2C	chr20	20:56857072	-3.44798	8.12638e-08	0.0324361
Citrulline	HMDB0000904	Organic acids	Amino acids and peptides	Amino acids	YTHDF3	chr8	8:63301640	0.56821	6.82354e-08	0.0324757
Azelaic acid	HMDB00784	Fatty Acyls	Fatty acids	Dicarboxylic acids	ZMIZ1-AS1	chr10	10:79039563	2.12913	8.19702e-08	0.0325211
LPC 18:0	HMDB10384	Glycerophospholipids	Glycerophosphocholines	LPC	LINC01428	chr20	20:7274047	-0.338692	6.94605e-08	0.0326902
Nervonic acid	HMDB0002368	Fatty Acyls	Fatty acids	Unsaturated FA	P2RY10	chrX	X:78986986	-0.639004	8.32038e-08	0.032748
Carnosol	HMDB02121	Prenol Lipids	Isoprenoids	Other Isoprenoids	SERINC5	chr5	5:80168321	1.4689	8.34679e-08	0.03277
Isorhamnetin	HMDB02655	Polyketides	Flavonoids	Flavones and Flavonols	KIAA1217	chr10	10:24195686	-0.765376	7.06395e-08	0.0329434
2-Aminoacrylic acid	HMDB03609	Organic acids	Amino acids and peptides	Amino acids	HHIPL2	chr1	1:222355135	1.38192	8.44899e-08	0.0330219
Stearamide	HMDB34146	Fatty Acyls	Fatty amides	Primary amides	NEFL	chr8	8:25069177	1.54509	7.19778e-08	0.0332967
Ergothioneine	HMDB0003045	Organic acids	Amino acids and peptides	Amino acids	ALS2CL	chr3	3:46664574	0.961113	7.24696e-08	0.033335
Ethosuximide	HMDB14731	Organoheterocyclic compounds	Pyrrolines	Pyrrolines	ALOXE3	chr17	17:8105189	1.57823	7.25068e-08	0.033335
cis-4-Hydroxycyclohexylacetic acid	HMDB00451	Organic oxygen compounds	Alcohols and polyols	Cyclohexanols	RGS17	chr6	6:153253054	1.31257	8.61369e-08	0.0333455
Polyoxyethylene dioleate	HMDB32475	Fatty Acyls	Fatty esters	Wax monoesters	LINC02561	chr10	10:5294887	1.3618	8.67993e-08	0.0334343
Isorhamnetin	HMDB02655	Polyketides	Flavonoids	Flavones and Flavonols	TSNAX-DISC1	chr1	1:231578354	-1.13835	7.29817e-08	0.0334409
Inositol cyclic phosphate	HMDB01125	Organic oxygen compounds	Alcohols and polyols	Inositols	NEDD1	chr12	12:96990960	0.836112	7.33989e-08	0.0334462
Linoleic acid	HMDB00673	Fatty Acyls	Fatty acids	Unsaturated FA	CNTNAP5	chr2	2:124400689	2.39988	7.34359e-08	0.0334462
11-Hydroxy-9-tridecenoic acid	HMDB35881	Fatty Acyls	Fatty acids	Unsaturated FA	MREG	chr2	2:215997721	1.00102	8.73579e-08	0.0335031
Stearic acid	HMDB00827	Fatty Acyls	Fatty acids	Saturated FA	LINC00838	chr10	10:33920645	0.770767	8.74699e-08	0.0335031
3-Oxotetradecanoic acid	HMDB10730	Fatty Acyls	Fatty acids	Oxo FA	MIR5580	chr14	14:53888929	1.52158	8.76097e-08	0.0335215
Nitrotyrosine		Organic acids	Amino acids and peptides	Amino acids	FSTL4	chr5	5:133226950	-0.182497	8.80343e-08	0.0335453
alpha-CEHC	HMDB01518	Organoheterocyclic compounds	Benzopyrans	1-Benzopyrans	RELB	chr19	19:45018833	2.43361	7.3995e-08	0.0335529
2-Methylglutaric acid	HMDB00422	Fatty Acyls	Fatty acids	Dicarboxylic acids	NID2	chr14	14:52065471	1.38764	8.82055e-08	0.0335716
LPC 28:0	HMDB29206	Glycerophospholipids	Glycerophosphocholines	LPC	DNAAF4-CCPG1	chr15	15:55473200	0.259592	7.46783e-08	0.0336746
3-Ketopalmitic acid	HMDB10733	Fatty Acyls	Fatty acids	Oxo FA	ETV6	chr12	12:11810915	2.37099	7.53057e-08	0.0338074
Pseudouridine	HMDB0000767	Nucleic acids	Pyrimidines	Pyrimidine ribonucleosides	SPATA13	chr13	13:24197996	0.673934	9.01647e-08	0.0339248
Malaoxon	HMDB60627	Organic acids	Organic thiophosphoric acids	Thiophosphoric acid esters	SPANXC	chrX	X:141221989	0.875523	7.59292e-08	0.0339398
Hydrocinnamic acid	HMDB00764	Organic acids	Phenylpropanoids	Cinnamic acids	CAMK2A	chr5	5:150225114	0.577188	9.07509e-08	0.0340855
2,6-Diaminopimelic acid	HMDB0001370	Organic acids	Amino acids and peptides	Amino acids	CDH13	chr16	16:82521996	0.619538	9.10454e-08	0.0341732
Palmitamide	HMDB12273	Fatty Acyls	Fatty amides	Primary amides	SORCS2	chr4	4:7365220	4.46012	7.67884e-08	0.0342048
Pro-Gly	HMDB0011178	Organic acids	Amino acids and peptides	Dipeptides	LOC105374312	chr3	3:125736359	2.88381	7.70759e-08	0.0342072
Polyoxyethylene dioleate	HMDB32475	Fatty Acyls	Fatty esters	Wax monoesters	CSMD1	chr8	8:5373492	-1.22354	9.14147e-08	0.0342644
Gly-Gly	HMDB0011733	Organic acids	Amino acids and peptides	Dipeptides	CDH11	chr16	16:65060356	0.51188	9.15737e-08	0.0342682
3-Iodothyronamine	HMDB60524	Benzenoids	Benzenes	Diphenylethers	THSD7A	chr7	7:11766225	1.91581	7.82107e-08	0.0342916
2,5-Furandicarboxylic acid	HMDB0004812	Organoheterocyclic compounds	Furoic acids	Furoic acid derivatives	MIR5702	chr2	2:226510445	0.622051	9.24063e-08	0.0343972
5,6-Dihydrouridine	HMDB00497	Nucleic acids	Pyrimidines	Pyrimidine ribonucleosides	SMYD2	chr1	1:214268313	0.525401	7.87884e-08	0.0344647
Gly-Pro	HMDB00721	Organic acids	Amino acids and peptides	Dipeptides	EYS	chr6	6:64677561	1.19731	9.34617e-08	0.0344957
Cascarillin	HMDB36836	Prenol Lipids	Isoprenoids	C20 isoprenoids	SLC35F3	chr1	1:233955125	1.08303	9.36344e-08	0.0345174
2,4-Diaminobutyric acid	HMDB0006284	Fatty Acyls	Fatty acids	Amino FA	NEK6	chr9	9:124322415	0.581692	9.36941e-08	0.0345228
2-Aminomuconic acid	HMDB01241	Organic acids	Amino acids and peptides	Amino acids	RASGEF1B	chr4	4:81555286	1.14408	9.38786e-08	0.0345556
N-Acetylglutamine	HMDB0006029	Organic acids	Amino acids and peptides	Amino acids	OPCML	chr11	11:132481717	0.923053	9.45225e-08	0.0347039
Styrene	HMDB34240	Organic acids	Phenylpropanoids	Cinnamic acids	PITRM1	chr10	10:3180468	-1.32967	7.98683e-08	0.0347653
2-Aminoacrylic acid	HMDB03609	Organic acids	Amino acids and peptides	Amino acids	LINC00354	chr13	13:111871962	1.4202	9.55957e-08	0.0348683
Carboxyphosphamide	HMDB60449	Organic nitrogen compounds	Organonitrogen compounds	Nitrogen mustard compounds	LOC101929705	chr6	6:44087985	1.19305	9.56982e-08	0.0348719
Sebacic acid	HMDB00792	Fatty Acyls	Fatty acids	Dicarboxylic acids	CWH43	chr4	4:49211078	1.18414	9.60229e-08	0.0348719
4-Aminophenol	HMDB01169	Benzenoids	Phenols	Aminophenols	TCF7L1	chr2	2:85137414	3.44495	8.03719e-08	0.0348753
Guanidinosuccinic acid	HMDB0003157	Organic acids	Amino acids and peptides	Amino acids	LINC02147	chr5	5:118073555	1.90556	8.03632e-08	0.0348753
1-Pyrroline-5-carboxylic acid	HMDB01301	Organoheterocyclic compounds	Pyrrolines	Pyrrolines	TRIM62	chr1	1:33201324	1.32689	8.05175e-08	0.0349229
4Z-Decenedioic acid	HMDB00603	Fatty Acyls	Fatty acids	Dicarboxylic acids	GABBR2	chr9	9:98572936	1.14399	9.65269e-08	0.0349872
Sphinganine 1-phosphate	HMDB01383	Sphingolipids	Sphingoid bases	Sphingoid base 1-P	MIIP	chr1	1:12044283	1.33487	9.73016e-08	0.0351816
Palmitoyl glucuronide	HMDB10331	Organic oxygen compounds	Organooxygen compounds	Organooxygen compounds	ATP1B4	chrX	X:120368267	-1.1134	9.74412e-08	0.0351868
3-Oxotetradecanoic acid	HMDB10730	Fatty Acyls	Fatty acids	Oxo FA	PKD1P4-NPIPA8	chr16	16:16437823	1.39241	9.78811e-08	0.0352398
N-Acetylglutamine	HMDB0006029	Organic acids	Amino acids and peptides	Amino acids	CFAP54	chr12	12:96760685	0.813744	9.82589e-08	0.0352592
2-Furanmethanol	HMDB13742	Organoheterocyclic compounds	Heteroaromatic compounds	Heteroaromatic compounds	HLA-A	chr6	6:29938202	2.39577	8.23837e-08	0.0352764
2-Phenylbutyric acid	HMDB00329	Benzenoids	Benzenes	Phenylpropanes	TMEM150B	chr19	19:55330677	-0.742094	8.36883e-08	0.0354144
3-Ketopalmitic acid	HMDB10733	Fatty Acyls	Fatty acids	Oxo FA	LOC102546299	chr5	5:164734287	1.9733	8.41648e-08	0.0354651
3-Methyl pyruvic acid	HMDB00005	Fatty Acyls	Fatty acids	Oxo FA	PPP1R2P2	chr21	21:35823879	1.53457	8.42393e-08	0.0354651
Inositol cyclic phosphate	HMDB01125	Organic oxygen compounds	Alcohols and polyols	Inositols	FNDC7	chr1	1:108732142	0.850267	8.41154e-08	0.0354651
N-Acetylgalactosamine	HMDB0000212	Carbohydrates	Monosaccharides	Amino sugars	UBE2E2-AS1	chr3	3:22697044	2.41	8.4704e-08	0.0355199
Cysteic acid	HMDB0002757	Organic acids	Amino acids and peptides	Amino acids	DIO3	chr14	14:101615879	1.94282	1.00577e-07	0.0356303
3-Oxododecanoic acid	HMDB10727	Fatty Acyls	Fatty acids	Oxo FA	TEKT5	chr16	16:10659623	1.20969	1.01535e-07	0.0358255
N-Acetylglutamine	HMDB0006029	Organic acids	Amino acids and peptides	Amino acids	RBM24	chr6	6:17325179	0.806814	1.01553e-07	0.0358255
Sphinganine 1-phosphate	HMDB01383	Sphingolipids	Sphingoid bases	Sphingoid base 1-P	TJP1	chr15	15:30010003	1.36836	1.03032e-07	0.0360571
Cascarillin	HMDB36836	Prenol Lipids	Isoprenoids	C20 isoprenoids	ABRACL	chr6	6:139014391	1.70352	1.03408e-07	0.036139
Methylmalonic acid	HMDB00202	Fatty Acyls	Fatty acids	Dicarboxylic acids	MAML3	chr4	4:140112174	0.652597	1.03845e-07	0.0362336
3-(Methylthio)-1-propanol	HMDB31716	Organosulfur compounds	Dialkylthioethers	Dialkylthioethers	LINC02702	chr11	11:116460865	1.38641	1.04126e-07	0.0362735
Geranyl acetoacetate	HMDB38256	Fatty Acyls	Fatty esters	Wax diesters	SLC25A37	chr8	8:23552239	2.14347	8.89164e-08	0.0363483
(S)-9-Hydroxy-10-undecenoic acid	HMDB32662	Fatty Acyls	Fatty acids	Hydroxy FA	LINC02270	chr4	4:12576437	1.0618	1.05319e-07	0.0364784
24S-Hydroxycholesterol	HMDB01419	Sterol Lipids	Sterols	Oxysterols	SUSD1	chr9	9:112034556	1.59151	9.01855e-08	0.0366047
2-Hydroxypyridine	HMDB13751	Alkaloids	Pyridine alkaloids	Nicotinic acid alkaloids	LOC101927437	chr13	13:99887016	1.05468	9.04875e-08	0.0366633
4-Methylcatechol	HMDB00873	Benzenoids	Benzenediols	Catechols	ADGRG6	chr6	6:142289738	1.24479	1.06396e-07	0.036699
Tartaric acid	HMDB00956	Carbohydrates	Monosaccharides	Sugar acids	WWC3	chrX	X:9993441	1.30631	1.06768e-07	0.036766
Pro-Gly	HMDB0011178	Organic acids	Amino acids and peptides	Dipeptides	PML	chr15	15:74006236	2.77412	9.1201e-08	0.0368473
N-Acetylaspartic acid	HMDB0000812	Organic acids	Amino acids and peptides	Amino acids	HDAC2-AS2	chr6	6:114663636	0.587288	1.0825e-07	0.0369627
Gly-Gly	HMDB0011733	Organic acids	Amino acids and peptides	Dipeptides	PRKCB	chr16	16:24219927	0.567653	1.09132e-07	0.0371121
Indoxyl sulfate	HMDB00682	Alkaloids	Tryptophan alkaloids	Simple indole alkaloids	LINC01546	chrX	X:3208962	1.42993	1.09613e-07	0.0372059
2-Dehydro-3-deoxy-D-gluconic acid	HMDB0001353	Fatty Acyls	Fatty acids	Hydroxy FA	LINC00968	chr8	8:56716610	1.31656	1.09697e-07	0.0372225
7Z-Hexadecenoic acid	HMDB02186	Fatty Acyls	Fatty acids	Unsaturated FA	AGAP7P	chr10	10:46173367	1.55598	1.10055e-07	0.0372745
Simvastatin	HMDB05007	Organoheterocyclic compounds	Delta valerolactones	Delta valerolactones	NAP1L1	chr12	12:76096791	1.20368	1.12236e-07	0.0376137
2-Methylcitric acid	HMDB00379	Organic acids	Carboxylic acids	Tricarboxylic acids	DDX18	chr2	2:117138442	1.73655	1.12276e-07	0.0376156
PGF1alpha	HMDB02685	Fatty Acyls	Eicosanoids	Prostaglandins	SPANXN1	chrX	X:145080500	1.11626	1.12805e-07	0.0376895
Acamprosate	HMDB14797	Organic acids	Organosulfonic acids	Organosulfonic acids	RBFOX3	chr17	17:79101004	2.20262	1.13073e-07	0.0377314
Androstenedione	HMDB00053	Sterol Lipids	Steroids	C19 Steroids	TPSB2	chr16	16:1231455	2.73222	1.14246e-07	0.0379697
Shikimic acid	HMDB03070	Polyketides	Phenolic acids	Phenolic acids	NPAS3	chr14	14:33157651	1.69822	1.14364e-07	0.0379829
5,6-Dihydrouridine	HMDB00497	Nucleic acids	Pyrimidines	Pyrimidine ribonucleosides	MIR5701-2	chr15	15:20935616	0.594195	9.62115e-08	0.0380658
Gly-Pro	HMDB00721	Organic acids	Amino acids and peptides	Dipeptides	SLC25A5	chrX	X:119498655	1.04627	1.15854e-07	0.0382595
Barbituric acid	HMDB41833	Nucleic acids	Pyrimidines	Barbituric acid derivatives	LINC01029	chr18	18:77723144	1.78324	1.16139e-07	0.0382951
Tartaric acid	HMDB00956	Carbohydrates	Monosaccharides	Sugar acids	LINC01037	chr1	1:187915048	1.4173	1.16486e-07	0.038353
Dicyclohexyl disulfide	HMDB41448	Organosulfur compounds	Dialkyldisulfides	Dialkyldisulfides	CDH13	chr16	16:83384240	2.58074	1.17139e-07	0.0384499
Glucose	HMDB03345	Carbohydrates	Monosaccharides	Hexoses	SAMM50	chr22	22:43981677	2.49045	1.18292e-07	0.0386295
CAR 3:1	HMDB13124	Fatty Acyls	Fatty esters	Acyl carnitines	DEFB107B	chr8	8:7797624	2.81548	9.87482e-08	0.0387202
Carnosol	HMDB02121	Prenol Lipids	Isoprenoids	Other Isoprenoids	NOVA1	chr14	14:26065112	1.13454	1.19121e-07	0.0388149
cis-4-Carboxymethylenebut-2-en-4-olide	HMDB60459	Organoheterocyclic compounds	Dihydrofurans	Furanones	STIM2	chr4	4:27103600	1.74429	1.20145e-07	0.0389277
Mitotane	HMDB14786	Benzenoids	Benzenes	Diphenylmethanes	CNRIP1	chr2	2:68322475	1.34748	1.20012e-07	0.0389277
Simvastatin	HMDB05007	Organoheterocyclic compounds	Delta valerolactones	Delta valerolactones	NLGN1	chr3	3:173317090	-1.40396	1.19815e-07	0.0389277
Met-Pro	HMDB28981	Organic acids	Amino acids and peptides	Dipeptides	MIR4790	chr3	3:5326511	-0.906697	1.20244e-07	0.038939
3-Oxododecanoic acid	HMDB10727	Fatty Acyls	Fatty acids	Oxo FA	GYPC	chr2	2:126571087	1.12647	1.2063e-07	0.0389712
(R)-N-Methylsalsolinol	HMDB03626	Alkaloids	Tyrosine alkaloids	Isoquinoline alkaloids	HPF1	chr4	4:169759569	1.0328	1.00782e-07	0.0390798
Isorhamnetin	HMDB02655	Polyketides	Flavonoids	Flavones and Flavonols	DIAPH2	chrX	X:98250133	0.860608	1.01506e-07	0.0391466
3-Oxododecanoic acid	HMDB10727	Fatty Acyls	Fatty acids	Oxo FA	LSP1P5	chr1	1:143298462	0.780347	1.21885e-07	0.0392248
2-Oxoadipic acid	HMDB0000225	Fatty Acyls	Fatty acids	Dicarboxylic acids	LOC389906	chrX	X:3843114	0.681181	1.2279e-07	0.0392831
5-Aminopentanamide	HMDB12176	Organic acids	Amino acids and peptides	Amino acids	DEFA6	chr8	8:6924749	3.86794	1.23722e-07	0.0393706
N-Acetylglutamine	HMDB0006029	Organic acids	Amino acids and peptides	Amino acids	RRM1	chr11	11:4130089	0.837524	1.23385e-07	0.0393706
N-Acetylhistidine	HMDB32055	Organic acids	Amino acids and peptides	Amino acids	ENAH	chr1	1:225654789	1.60238	1.24176e-07	0.0393996
N-Acetylglutamine	HMDB0006029	Organic acids	Amino acids and peptides	Amino acids	MEX3B	chr15	15:82047290	0.929856	1.24397e-07	0.0394033
7Z-Hexadecenoic acid	HMDB02186	Fatty Acyls	Fatty acids	Unsaturated FA	MIR548AB	chr3	3:103106841	1.6127	1.24932e-07	0.0394451
1-Pyrroline-5-carboxylic acid	HMDB01301	Organoheterocyclic compounds	Pyrrolines	Pyrrolines	PABPC5-AS1	chrX	X:90840202	0.950145	1.0349e-07	0.0394538
2-Phenylbutyric acid	HMDB00329	Benzenoids	Benzenes	Phenylpropanes	RSPO4	chr20	20:1043962	-0.898577	1.03722e-07	0.0394802
13S-HODE	HMDB04667	Fatty Acyls	Octadecanoids	HODE	LINC00161	chr21	21:28588757	1.4446	1.26085e-07	0.039506
Cysteic acid	HMDB0002757	Organic acids	Amino acids and peptides	Amino acids	LINC00229	chr22	22:44620245	-1.17964	1.26366e-07	0.039506
N-Acetylaspartic acid	HMDB0000812	Organic acids	Amino acids and peptides	Amino acids	RND3	chr2	2:150422926	0.628197	1.26389e-07	0.039506
Oxalic acid	HMDB02329	Fatty Acyls	Fatty acids	Dicarboxylic acids	TBC1D3K	chr17	17:36399856	1.28432	1.25814e-07	0.039506
CAR 10:0	HMDB0000651	Fatty Acyls	Fatty esters	Acyl carnitines	MIR622	chr13	13:90192615	1.76866	1.04065e-07	0.0395641
Cyclohexylamine	HMDB31404	Organic nitrogen compounds	Cyclohexylamines	Cyclohexylamines	SPANXN1	chrX	X:145483202	-0.601248	1.05027e-07	0.0396825
5,6-Dihydrouridine	HMDB00497	Nucleic acids	Pyrimidines	Pyrimidine ribonucleosides	FMN1	chr15	15:32848348	0.632789	1.05294e-07	0.0397369
Sedoheptulose		Carbohydrates	Monosaccharides	Monosaccharides	FAM86B2	chr8	8:12434396	1.36968	1.29227e-07	0.04001
2-Methyl-3-hydroxy-5-formylpyridine-4-carboxylate	HMDB06954	Alkaloids	Pyridine alkaloids	Nicotinic acid alkaloids	DPYSL5	chr2	2:26931201	1.62703	1.2962e-07	0.0400442
P-Cresol	HMDB01858	Benzenoids	Phenols	Other phenols	PNPLA4	chrX	X:7902976	1.05828	1.07103e-07	0.0400625
Caproic acid	HMDB00535	Fatty Acyls	Fatty acids	Saturated FA	IGFBP3	chr7	7:46171538	3.2522	1.30769e-07	0.0401778
1-Deoxy-D-glucitol	HMDB0041500	Fatty Acyls	Fatty alcohols	Fatty alcohols	MAP3K5	chr6	6:136621088	1.42293	1.08713e-07	0.0402412
1-Deoxy-D-glucitol	HMDB0041500	Fatty Acyls	Fatty alcohols	Fatty alcohols	MIR4643	chr6	6:91285757	1.64309	1.0946e-07	0.0403548
LPC 22:6(4Z7Z10Z13Z16Z19Z)*	HMDB10404	Glycerophospholipids	Glycerophosphocholines	LPC	LINC00648	chr14	14:48150118	0.89746	1.09721e-07	0.0403899
Resolvin D2	HMDB02294	Fatty Acyls	Docosanoids	Docosanoids	LINC01979	chr17	17:79908418	1.35152	1.33087e-07	0.0405343
Oxaloacetic acid	HMDB00223	Organic acids	TCA acids	TCA acids	SAMD12	chr8	8:118269228	1.00959	1.33273e-07	0.0405455
Homoveratric acid	HMDB00434	Polyketides	Phenolic acids	Phenolic acids	ELMO1	chr7	7:37444417	1.82353	1.33658e-07	0.0405945
Pyro-L-glutaminyl-L-glutamine	HMDB0039229	Organic acids	Amino acids and peptides	Dipeptides	LINC01300	chr8	8:141343847	1.03771	1.10981e-07	0.0406799
3-Oxododecanoic acid	HMDB10727	Fatty Acyls	Fatty acids	Oxo FA	WHRN	chr9	9:114508024	1.31121	1.34655e-07	0.0407011
Proline betaine	HMDB04827	Organic acids	Amino acids and peptides	Amino acids	LINC02085	chr3	3:102069582	-1.05069	1.35258e-07	0.0408063
Simvastatin	HMDB05007	Organoheterocyclic compounds	Delta valerolactones	Delta valerolactones	PAX3	chr2	2:222147748	1.21045	1.36547e-07	0.0409209
2-Methylglutaric acid	HMDB00422	Fatty Acyls	Fatty acids	Dicarboxylic acids	RBMS3-AS3	chr3	3:29196522	1.73923	1.37292e-07	0.040949
5,6-Dihydrouridine	HMDB00497	Nucleic acids	Pyrimidines	Pyrimidine ribonucleosides	CLRN3	chr10	10:127833231	0.607813	1.12551e-07	0.0409528
N-Acetylglutamine	HMDB0006029	Organic acids	Amino acids and peptides	Amino acids	METAP1D	chr2	2:172049229	0.836793	1.37913e-07	0.0409966
N-Acetylglutamine	HMDB0006029	Organic acids	Amino acids and peptides	Amino acids	SERINC5	chr5	5:80174407	0.793156	1.3849e-07	0.0410462
Pseudouridine	HMDB0000767	Nucleic acids	Pyrimidines	Pyrimidine ribonucleosides	RORA	chr15	15:61119384	0.705543	1.3867e-07	0.0410565
Malaoxon	HMDB60627	Organic acids	Organic thiophosphoric acids	Thiophosphoric acid esters	LOC101928095	chr8	8:7161991	1.06306	1.13947e-07	0.0411546
9-oxo-12(13)-EpOME	HMDB13623	Fatty Acyls	Octadecanoids	EpODE	CHRNA7	chr15	15:30294421	1.98016	1.4062e-07	0.0412911
Carnosol	HMDB02121	Prenol Lipids	Isoprenoids	Other Isoprenoids	GPC5	chr13	13:92016370	-1.15399	1.40581e-07	0.0412911
Homocystine	HMDB0000676	Organic acids	Amino acids and peptides	Amino acids	LINC01758	chr1	1:69436736	-1.33444	1.4062e-07	0.0412911
N-Acetylglutamine	HMDB0006029	Organic acids	Amino acids and peptides	Amino acids	FOXK1	chr7	7:4532330	-0.910727	1.40988e-07	0.041312
3,4-Dihydroxymandelic acid	HMDB0001866	Organic acids	Phenylpropanoids	Cinnamic acids	KIAA0232	chr4	4:6750904	-1.19167	1.41144e-07	0.0413187
Glycolithocholic acid	HMDB0000698	Sterol Lipids	Bile acids	C24 Bile acids	PTGER3	chr1	1:70839684	1.36353	1.41693e-07	0.041416
Aminomalonic acid	HMDB01147	Organic acids	Amino acids and peptides	Amino acids	PAX3	chr2	2:222265450	2.50145	1.42503e-07	0.041582
Isorhamnetin	HMDB02655	Polyketides	Flavonoids	Flavones and Flavonols	MMP16	chr8	8:88818897	1.04501	1.17254e-07	0.0416404
N-Acetylglutamine	HMDB0006029	Organic acids	Amino acids and peptides	Amino acids	SHLD1	chr20	20:5773527	0.816902	1.43769e-07	0.0417497
4-Hydroxy-2-butenoic acid gamma-lactone	HMDB32330	Organoheterocyclic compounds	Dihydrofurans	Furanones	HDAC11-AS1	chr3	3:13454890	1.34352	1.18332e-07	0.0417591
5,6-Dihydrouridine	HMDB00497	Nucleic acids	Pyrimidines	Pyrimidine ribonucleosides	SRP19	chr5	5:112854034	0.589746	1.18247e-07	0.0417591
cis-4-Hydroxycyclohexylacetic acid	HMDB00451	Organic oxygen compounds	Alcohols and polyols	Cyclohexanols	CMYA5	chr5	5:79786808	1.19803	1.44042e-07	0.0418065
gamma-Glutamylglycine	HMDB0011667	Organic acids	Amino acids and peptides	Dipeptides	DEFB131A	chr4	4:9473491	0.930473	1.45076e-07	0.0418957
alpha-Linolenic acid	HMDB01388	Fatty Acyls	Fatty acids	Unsaturated FA	TRIM2	chr4	4:153110377	1.13051	1.46013e-07	0.0419904
Ethosuximide	HMDB14731	Organoheterocyclic compounds	Pyrrolines	Pyrrolines	MCHR1	chr22	22:40670594	1.20082	1.19723e-07	0.0420152
3-(Methylthio)-1-propene	HMDB31653	Organosulfur compounds	Allyl sulfur compounds	Aliphatic acyclic compounds	PRPS1L1	chr7	7:18045399	1.86235	1.19937e-07	0.0420208
p-Cresol sulfate	HMDB0011635	Organic acids	Arylsulfates	Phenylsulfates	LINC00922	chr16	16:65688915	1.82986	1.46731e-07	0.0420363
CAR 8:1(2)	HMDB13324	Fatty Acyls	Fatty esters	Acyl carnitines	RBM20	chr10	10:110711591	0.606835	1.20049e-07	0.0420447
2-amino-3-methanesulfinylpropanoic acid	HMDB29432	Organic acids	Amino acids and peptides	Amino acids	EFNA5	chr5	5:107513077	0.921924	1.20394e-07	0.0420819
2-Methylglutaric acid	HMDB00422	Fatty Acyls	Fatty acids	Dicarboxylic acids	DRD5	chr4	4:9755332	1.59319	1.47401e-07	0.042138
Pseudouridine	HMDB0000767	Nucleic acids	Pyrimidines	Pyrimidine ribonucleosides	NARF	chr17	17:82486567	0.638035	1.48642e-07	0.0422507
2,6-Diaminopimelic acid	HMDB0001370	Organic acids	Amino acids and peptides	Amino acids	PTDSS1	chr8	8:96304706	0.600309	1.49183e-07	0.0423032
Citraconic acid	HMDB0000634	Fatty Acyls	Fatty acids	Dicarboxylic acids	B3GNT2	chr2	2:62339108	0.875003	1.49497e-07	0.042326
4-Hydroxy-2-oxoglutaric acid	HMDB02070	Fatty Acyls	Fatty acids	Dicarboxylic acids	LINC01309	chr13	13:104260184	0.987835	1.49606e-07	0.0423319
4-Pyridoxic acid	HMDB00017	Alkaloids	Pyridine alkaloids	Nicotinic acid alkaloids	VAPA	chr18	18:9966224	1.05276	1.50976e-07	0.0424788
Gly-Gly	HMDB0011733	Organic acids	Amino acids and peptides	Dipeptides	LINC02639	chr10	10:3826436	-0.632713	1.51241e-07	0.0425314
5-Hydroxyisouric acid	HMDB30097	Nucleic acids	Purines	Xanthines	RNLS	chr10	10:88548289	0.581336	1.51381e-07	0.0425486
Sphinganine 1-phosphate	HMDB01383	Sphingolipids	Sphingoid bases	Sphingoid base 1-P	TMEFF2	chr2	2:192014008	1.12097	1.52247e-07	0.0426283
Methylmalonic acid	HMDB00202	Fatty Acyls	Fatty acids	Dicarboxylic acids	LINC01819	chr2	2:42944043	0.687028	1.53256e-07	0.0427074
Pseudouridine	HMDB0000767	Nucleic acids	Pyrimidines	Pyrimidine ribonucleosides	CECR2	chr22	22:17380740	0.663435	1.53428e-07	0.0427124
Sedoheptulose		Carbohydrates	Monosaccharides	Monosaccharides	LINC01515	chr10	10:65796346	-1.38473	1.54359e-07	0.042842
CAR 18:0	HMDB00848	Fatty Acyls	Fatty esters	Acyl carnitines	RDH13	chr19	19:55064321	1.39901	1.26045e-07	0.0430234
Stearic acid	HMDB00827	Fatty Acyls	Fatty acids	Saturated FA	FAM204A	chr10	10:118293042	1.28885	1.56072e-07	0.0430971
1-Pyrroline-5-carboxylic acid	HMDB01301	Organoheterocyclic compounds	Pyrrolines	Pyrrolines	RPGRIP1	chr14	14:21281703	1.16951	1.27064e-07	0.0431055
Pyridoxamine	HMDB0001431	Alkaloids	Pyridine alkaloids	Nicotinic acid alkaloids	CACNB2	chr10	10:18438972	1.62965	1.2752e-07	0.0431403
Cysteic acid	HMDB0002757	Organic acids	Amino acids and peptides	Amino acids	TPTE	chr21	21:10705546	1.86096	1.56797e-07	0.0431524
Heptylic acid	HMDB00666	Fatty Acyls	Fatty acids	Saturated FA	CRYBG3	chr3	3:97862101	1.57446	1.57246e-07	0.0432116
N-Acetylglutamine	HMDB0006029	Organic acids	Amino acids and peptides	Amino acids	LINC02475	chr4	4:43996441	0.911021	1.57338e-07	0.0432158
3-Ketopalmitic acid	HMDB10733	Fatty Acyls	Fatty acids	Oxo FA	TBL1X	chrX	X:9575489	1.93283	1.29333e-07	0.0433103
D-1-Piperideine-2-carboxylic acid	HMDB01084	Organic acids	Amino acids and peptides	Amino acids	NRG3	chr10	10:82067152	1.38906	1.29125e-07	0.0433103
1-Cyano-2-hydroxy-3-butene	HMDB31339	Organic oxygen compounds	Alcohols and polyols	Secondary alcohols	LINC01250	chr2	2:3092306	2.17753	1.30672e-07	0.0434957
Dimethylmalonic acid	HMDB0002001	Fatty Acyls	Fatty acids	Dicarboxylic acids	FAM95B1	chr9	9:64476608	0.726128	1.59341e-07	0.0435237
P-Cresol	HMDB01858	Benzenoids	Phenols	Other phenols	IQCG	chr3	3:197946218	1.08084	1.31004e-07	0.0435468
2-Benzoxazolol	HMDB32931	Organoheterocyclic compounds	Benzoxazoles	Benzoxazolones	HTR4	chr5	5:148600351	1.48459	1.59942e-07	0.0436001
N-Acetylglutamine	HMDB0006029	Organic acids	Amino acids and peptides	Amino acids	STK35	chr20	20:2056258	0.759172	1.60005e-07	0.0436062
LPC 28:0	HMDB29206	Glycerophospholipids	Glycerophosphocholines	LPC	PATJ	chr1	1:61738411	0.254916	1.31462e-07	0.0436609
trans-Cinnamic acid	HMDB0000930	Organic acids	Phenylpropanoids	Cinnamic acids	VCL	chr10	10:73977636	0.853949	1.60495e-07	0.0436741
3-(Methylthio)-1-propanol	HMDB31716	Organosulfur compounds	Dialkylthioethers	Dialkylthioethers	LINC01828	chr2	2:67120326	1.26588	1.60752e-07	0.0437112
Simvastatin	HMDB05007	Organoheterocyclic compounds	Delta valerolactones	Delta valerolactones	CASQ2	chr1	1:115707438	1.33406	1.61283e-07	0.0437898
LPC 22:6(4Z7Z10Z13Z16Z19Z)*	HMDB10404	Glycerophospholipids	Glycerophosphocholines	LPC	PNPLA5	chr22	22:43899223	0.648483	1.32176e-07	0.0438166
N-Acetylaspartic acid	HMDB0000812	Organic acids	Amino acids and peptides	Amino acids	TMEM132B	chr12	12:125674458	-0.56139	1.62152e-07	0.0438843
1-Deoxy-D-glucitol	HMDB0041500	Fatty Acyls	Fatty alcohols	Fatty alcohols	CELF2	chr10	10:10547698	1.35664	1.32635e-07	0.043903
Carboxyphosphamide	HMDB60449	Organic nitrogen compounds	Organonitrogen compounds	Nitrogen mustard compounds	KIT	chr4	4:54678346	1.06704	1.63614e-07	0.0440225
Trigonelline	HMDB0000875	Alkaloids	Pyridine alkaloids	Nicotinic acid alkaloids	LOC101929705	chr6	6:44067629	-0.780694	1.63788e-07	0.0440511
Imidazole-4-acetaldehyde	HMDB03905	Alkaloids	Histidine alkaloids	Imidazole alkaloids	CASC15	chr6	6:22198006	1.43059	1.3552e-07	0.0442175
Proline betaine	HMDB04827	Organic acids	Amino acids and peptides	Amino acids	FBXL17	chr5	5:107803280	1.0808	1.65634e-07	0.0442732
5-Methyltetrahydropteroyltri-L-glutamate	HMDB12177	Organoheterocyclic compounds	Pterins	Pterins	FOXO6	chr1	1:41427071	2.58999	1.35961e-07	0.0443019
Caproic acid	HMDB00535	Fatty Acyls	Fatty acids	Saturated FA	LHX1-DT	chr17	17:36819201	3.08744	1.66388e-07	0.0443658
Pseudouridine	HMDB0000767	Nucleic acids	Pyrimidines	Pyrimidine ribonucleosides	SWAP70	chr11	11:9725588	0.735411	1.67154e-07	0.0444062
Pyro-L-glutaminyl-L-glutamine	HMDB0039229	Organic acids	Amino acids and peptides	Dipeptides	LINC02518	chr6	6:113429149	0.927908	1.36796e-07	0.0444251
Beta-Citryl-glutamic acid	HMDB13220	Organic acids	Amino acids and peptides	Amino acids	PREX2	chr8	8:68110731	2.76375	1.3941e-07	0.0447959
2-Aminomuconic acid	HMDB01241	Organic acids	Amino acids and peptides	Amino acids	LINC01947	chr5	5:166094793	1.09144	1.70515e-07	0.0448166
1-Deoxy-D-glucitol	HMDB0041500	Fatty Acyls	Fatty alcohols	Fatty alcohols	CNTNAP3P2	chr9	9:67481586	1.27351	1.39583e-07	0.0448367
Geranyl acetoacetate	HMDB38256	Fatty Acyls	Fatty esters	Wax diesters	PBX1	chr1	1:165016262	1.72051	1.4031e-07	0.0449218
Pseudouridine	HMDB0000767	Nucleic acids	Pyrimidines	Pyrimidine ribonucleosides	CDC42BPB	chr14	14:103059004	0.670062	1.72237e-07	0.0450064
Methylmalonic acid	HMDB00202	Fatty Acyls	Fatty acids	Dicarboxylic acids	HERC2P3	chr15	15:20489522	0.604529	1.73713e-07	0.0452192
Pyro-L-glutaminyl-L-glutamine	HMDB0039229	Organic acids	Amino acids and peptides	Dipeptides	LINC02181	chr16	16:87028440	1.18333	1.41739e-07	0.0452604
CAR 14:1	HMDB02014	Fatty Acyls	Fatty esters	Acyl carnitines	PRPF8	chr17	17:1691310	0.700161	1.75219e-07	0.0453501
Arginine	HMDB0000517	Organic acids	Amino acids and peptides	Amino acids	RELN	chr7	7:103564225	0.769079	1.42746e-07	0.0453884
N-Carbamoylaspartic acid	HMDB00828	Organic acids	Amino acids and peptides	Amino acids	WSCD1	chr17	17:6145804	-1.08538	1.43107e-07	0.0454585
4Z-Decenedioic acid	HMDB00603	Fatty Acyls	Fatty acids	Dicarboxylic acids	PHLPP1	chr18	18:62625211	0.868557	1.77789e-07	0.0456383
5-Hydroxycaproic acid	HMDB0000525	Fatty Acyls	Fatty acids	Hydroxy FA	ACTR3B	chr7	7:153088304	-0.509589	1.77795e-07	0.0456383
Glycolithocholic acid	HMDB0000698	Sterol Lipids	Bile acids	C24 Bile acids	LINC02207	chr15	15:93672821	1.89844	1.77797e-07	0.0456383
4-Hydroxystyrene	HMDB04072	Organic acids	Phenylpropanoids	Cinnamic acids	LOC102546299	chr5	5:164887207	1.44719	1.44221e-07	0.0456485
Caproic acid	HMDB00535	Fatty Acyls	Fatty acids	Saturated FA	H6PD	chr1	1:9213454	3.168	1.7819e-07	0.0456679
N-Acetylglutamine	HMDB0006029	Organic acids	Amino acids and peptides	Amino acids	LOC105370802	chr15	15:45763609	0.87821	1.78377e-07	0.0456753
N-Acetylhistidine	HMDB32055	Organic acids	Amino acids and peptides	Amino acids	TMEM135	chr11	11:87511264	1.53868	1.78357e-07	0.0456753
Palmitoleic acid	HMDB0003229	Fatty Acyls	Fatty acids	Unsaturated FA	AGAP7P	chr10	10:46173367	1.37305	1.7833e-07	0.0456753
LPC 22:5(4Z7Z10Z13Z16Z)*	HMDB10402	Glycerophospholipids	Glycerophosphocholines	LPC	NXPH1	chr7	7:8435376	0.525959	1.45326e-07	0.0457848
2-Hydroxypyridine	HMDB13751	Alkaloids	Pyridine alkaloids	Nicotinic acid alkaloids	SCEL	chr13	13:77457886	1.19614	1.45784e-07	0.0458748
2-Methylcitric acid	HMDB0000379	Organic acids	Carboxylic acids	Tricarboxylic acids	LINC02118	chr5	5:51827189	0.546046	1.80101e-07	0.0459068
Proline betaine	HMDB04827	Organic acids	Amino acids and peptides	Amino acids	MATN1	chr1	1:30515994	1.01137	1.80465e-07	0.0459519
4-Methoxycinnamic acid	HMDB02040	Organic acids	Phenylpropanoids	Cinnamic acids	LNPK	chr2	2:175866714	0.880359	1.80807e-07	0.0459811
3-Oxododecanoic acid	HMDB10727	Fatty Acyls	Fatty acids	Oxo FA	DCP1B	chr12	12:2010193	1.25828	1.809e-07	0.0459872
Carboxyphosphamide	HMDB60449	Organic nitrogen compounds	Organonitrogen compounds	Nitrogen mustard compounds	LINC02177	chr16	16:9254007	-1.2371	1.81376e-07	0.0460493
3-(Methylthio)-1-propanol	HMDB31716	Organosulfur compounds	Dialkylthioethers	Dialkylthioethers	LOC105374972	chr6	6:23408947	1.29737	1.81695e-07	0.0460922
Pseudouridine	HMDB0000767	Nucleic acids	Pyrimidines	Pyrimidine ribonucleosides	CUBN	chr10	10:17008465	0.690147	1.8449e-07	0.0464602
Polyoxyethylene dioleate	HMDB32475	Fatty Acyls	Fatty esters	Wax monoesters	PNMA6F	chrX	X:153295262	1.00608	1.84568e-07	0.0464625
9-oxo-12(13)-EpOME	HMDB13623	Fatty Acyls	Octadecanoids	EpODE	LINC00963	chr9	9:129431350	1.66533	1.84686e-07	0.0464815
Gly-Gly	HMDB0011733	Organic acids	Amino acids and peptides	Dipeptides	MAGI1	chr3	3:65869295	0.559119	1.85165e-07	0.0465267
Testosterone	HMDB0000234	Sterol Lipids	Steroids	C19 Steroids	SOX13	chr1	1:204077651	2.1055	1.513e-07	0.046609
N-Methyl-alpha-aminoisobutyric acid	HMDB0002141	Organic acids	Amino acids and peptides	Amino acids	MICALCL	chr11	11:12322811	0.678299	1.52055e-07	0.0466121
Propylparaben	HMDB0032574	Polyketides	Phenolic acids	Phenolic acids	SMOC2	chr6	6:168483204	2.50543	1.85844e-07	0.046654
2-Isopropylmalic acid	HMDB00402	Fatty Acyls	Fatty acids	Hydroxy FA	LINC01372	chr7	7:67539541	-0.640746	1.86081e-07	0.0466812
3-(Methylthio)-1-propanol	HMDB31716	Organosulfur compounds	Dialkylthioethers	Dialkylthioethers	TET2	chr4	4:105124505	1.42739	1.86229e-07	0.0466965
Heptylic acid	HMDB00666	Fatty Acyls	Fatty acids	Saturated FA	G2E3-AS1	chr14	14:30512659	1.5865	1.8714e-07	0.0467737
5-Hexyltetrahydro-2-oxo-3-furancarboxylic acid	HMDB30984	Organoheterocyclic compounds	Lactones	Gamma butyrolactones	MIR4776-1	chr2	2:212881705	0.692342	1.87948e-07	0.0468356
5,6-Dihydrouridine	HMDB00497	Nucleic acids	Pyrimidines	Pyrimidine ribonucleosides	SMOC1	chr14	14:69917929	0.583628	1.53665e-07	0.0468447
Heptylic acid	HMDB00666	Fatty Acyls	Fatty acids	Saturated FA	MAF	chr16	16:79655418	1.48228	1.89939e-07	0.0471693
N-Carbamoylaspartic acid	HMDB00828	Organic acids	Amino acids and peptides	Amino acids	NLGN1	chr3	3:173367678	0.713477	1.55876e-07	0.0471959
Pipecolic acid	HMDB00070	Organic acids	Amino acids and peptides	Amino acids	NR4A2	chr2	2:156296026	0.868583	1.90305e-07	0.0472089
Heptylic acid	HMDB00666	Fatty Acyls	Fatty acids	Saturated FA	ACTL7B	chr9	9:108308939	1.19449	1.90692e-07	0.0472363
Tizanidine	HMDB14835	Organoheterocyclic compounds	Benzothiadiazoles	Benzothiadiazoles	CADM2	chr3	3:85078167	0.526396	1.56094e-07	0.0472404
Glucose	HMDB0000122	Carbohydrates	Monosaccharides	Hexoses	LCE5A	chr1	1:152480862	1.75115	1.91758e-07	0.0473615
N-Acetylglutamine	HMDB06029	Organic acids	Amino acids and peptides	Amino acids	NIFK-AS1	chr2	2:121655697	1.12083	1.57786e-07	0.047428
Isorhamnetin	HMDB02655	Polyketides	Flavonoids	Flavones and Flavonols	ST3GAL1	chr8	8:133570044	1.0642	1.57917e-07	0.0474477
3,4-Dihydroxymandelic acid	HMDB0001866	Organic acids	Phenylpropanoids	Cinnamic acids	LINC02622	chr10	10:71027444	0.839701	1.93304e-07	0.0475246
N8-Acetylspermidine	HMDB0002189	Alkaloids	Ornithine alkaloids	Polyamines	MIR4454	chrX	X:93015926	-0.419562	1.59056e-07	0.0476216
4-Hydroxystyrene	HMDB04072	Organic acids	Phenylpropanoids	Cinnamic acids	EIF4E2	chr2	2:232577306	0.933034	1.59564e-07	0.0476826
Tartaric acid	HMDB00956	Carbohydrates	Monosaccharides	Sugar acids	LINC00698	chr3	3:63162910	1.41242	1.94704e-07	0.0477195
Barbituric acid	HMDB41833	Nucleic acids	Pyrimidines	Barbituric acid derivatives	MRC2	chr17	17:62645525	1.86266	1.95697e-07	0.0478031
Isorhamnetin	HMDB02655	Polyketides	Flavonoids	Flavones and Flavonols	RNLS	chr10	10:88216798	-1.11409	1.60409e-07	0.047815
2,6-Diaminopimelic acid	HMDB0001370	Organic acids	Amino acids and peptides	Amino acids	LOC105373159	chr1	1:229234531	0.583136	1.96438e-07	0.0478419
Pro-Gly	HMDB0011178	Organic acids	Amino acids and peptides	Dipeptides	LOC102723769	chr22	22:12344959	2.37857	1.61697e-07	0.047952
N-Acetylglutamine	HMDB0006029	Organic acids	Amino acids and peptides	Amino acids	CXCL13	chr4	4:77549664	0.87465	1.97885e-07	0.0480416
2-Aminoacrylic acid	HMDB03609	Organic acids	Amino acids and peptides	Amino acids	TENM3	chr4	4:182765005	-1.25269	1.98256e-07	0.0480582
Caproic acid	HMDB00535	Fatty Acyls	Fatty acids	Saturated FA	RBFOX1	chr16	16:6331545	2.38285	1.98944e-07	0.0481447
Met-Pro	HMDB28981	Organic acids	Amino acids and peptides	Dipeptides	LINC02622	chr10	10:70990281	1.06639	1.99183e-07	0.0481679
Homoveratric acid	HMDB00434	Polyketides	Phenolic acids	Phenolic acids	PRKG1	chr10	10:51686697	1.93336	1.99742e-07	0.0482456
Gly-Gly	HMDB0011733	Organic acids	Amino acids and peptides	Dipeptides	DHRS4	chr14	14:23967914	0.591967	2.01575e-07	0.0484717
Polyoxyethylene dioleate	HMDB32475	Fatty Acyls	Fatty esters	Wax monoesters	AASS	chr7	7:122195681	1.31571	2.02619e-07	0.0485465
Caproic acid	HMDB00535	Fatty Acyls	Fatty acids	Saturated FA	OR4M1	chr14	14:19786141	-3.7363	2.03075e-07	0.0485756
Cascarillin	HMDB36836	Prenol Lipids	Isoprenoids	C20 isoprenoids	MUSK	chr9	9:110725943	1.36686	2.03869e-07	0.0486477
PGF1alpha	HMDB02685	Fatty Acyls	Eicosanoids	Prostaglandins	LINC01428	chr20	20:7046214	1.61946	2.0474e-07	0.0487268
Glucose	HMDB0000122	Carbohydrates	Monosaccharides	Hexoses	SAMM50	chr22	22:43981677	1.34176	2.05375e-07	0.0488022
NA-Gly 14:0	HMDB13250	Fatty Acyls	Fatty amides	N-acyl amines	ZNF718	chr4	4:109656	-0.471822	2.0556e-07	0.0488022
Ramipril	HMDB14324	Organic acids	Amino acids and peptides	Dipeptides	LSP1P5	chr1	1:143494283	5.18368	2.05455e-07	0.0488022
Tartaric acid	HMDB00956	Carbohydrates	Monosaccharides	Sugar acids	KCNK10	chr14	14:88170976	1.43795	2.05921e-07	0.0488022
Geranyl acetoacetate	HMDB38256	Fatty Acyls	Fatty esters	Wax diesters	PDZD2	chr5	5:31737393	1.71721	1.67431e-07	0.0488195
3-Hexenedioic acid	HMDB00393	Fatty Acyls	Fatty acids	Dicarboxylic acids	MOXD1	chr6	6:132303884	3.17985	1.69145e-07	0.0490422
Pipecolic acid	HMDB00070	Organic acids	Amino acids and peptides	Amino acids	LINC01778	chr1	1:30844813	0.625437	2.08206e-07	0.0490496
Oxalic acid	HMDB02329	Fatty Acyls	Fatty acids	Dicarboxylic acids	DEFB125	chr20	20:102623	1.63873	2.08935e-07	0.0491542
Furazolidone	HMDB14752	Organoheterocyclic compounds	Furans	Nitrofurans	SLC16A14	chr2	2:230070843	0.781629	1.70323e-07	0.0492152
3-(Methylthio)-1-propanol	HMDB31716	Organosulfur compounds	Dialkylthioethers	Dialkylthioethers	LINC01600	chr6	6:2555247	1.41809	2.10499e-07	0.0492838
Dimethylglycine	HMDB00092	Organic acids	Amino acids and peptides	Amino acids	MICAL2	chr11	11:12098314	1.72316	1.71238e-07	0.0492944
Carboxyphosphamide	HMDB60449	Organic nitrogen compounds	Organonitrogen compounds	Nitrogen mustard compounds	BRWD3	chrX	X:80860267	-0.853671	2.11652e-07	0.0493653
Tartaric acid	HMDB00956	Carbohydrates	Monosaccharides	Sugar acids	SPSB1	chr1	1:9289883	1.55964	2.11922e-07	0.0493964
Phenylpyruvic acid	HMDB00205	Organic acids	Phenylpropanoids	Cinnamic acids	ATXN1	chr6	6:16488125	0.860875	2.12132e-07	0.0494031
Methylmalonic acid	HMDB00202	Fatty Acyls	Fatty acids	Dicarboxylic acids	SLC13A2	chr17	17:28492313	0.588387	2.12739e-07	0.0494595
Pyrocatechol	HMDB00957	Benzenoids	Benzenediols	Catechols	CHRNA7	chr15	15:30335812	0.87286	2.1405e-07	0.0495333
Stearic acid	HMDB00827	Fatty Acyls	Fatty acids	Saturated FA	CNGA4	chr11	11:6245800	1.23152	2.13973e-07	0.0495333
Pelargonidin	HMDB03263	Polyketides	Flavonoids	Anthocyanidins	KLF5	chr13	13:73273866	0.585065	2.14268e-07	0.049567
1-Deoxy-D-glucitol	HMDB0041500	Fatty Acyls	Fatty alcohols	Fatty alcohols	MYO16	chr13	13:108844465	1.11637	1.7436e-07	0.0495767
2-Hydroxybutyric acid	HMDB00008	Fatty Acyls	Fatty acids	Hydroxy FA	OAS1	chr12	12:112931935	1.12842	2.15286e-07	0.0496898
Sphinganine 1-phosphate	HMDB01383	Sphingolipids	Sphingoid bases	Sphingoid base 1-P	SULF1	chr8	8:69540882	1.29631	2.15801e-07	0.0497625
Glyceraldehyde 3-phosphate	HMDB01112	Organic acids	Short-chain acids	Short-chain acids	MYBPC1	chr12	12:101686811	0.541002	1.76792e-07	0.0498031
Trigonelline	HMDB0000875	Alkaloids	Pyridine alkaloids	Nicotinic acid alkaloids	ACVR1	chr2	2:157838306	-0.916445	2.16178e-07	0.0498108
Galactaric acid	HMDB0000639	Fatty Acyls	Fatty acids	Dicarboxylic acids	CSMD1	chr8	8:3600547	1.17572	2.16555e-07	0.0498161

### Sheet: Table 7
Supplementary Table 7. Significant Met-QTLs among Male Clinical Controls
Metabolite_Name	HMDB_ID	Super.class	Main.class	Sub.class	Gene	CHR	SNP	Beta	P	P.FDR
2-Methyl-3-hydroxy-5-formylpyridine-4-carboxylate	HMDB06954	Alkaloids	Pyridine alkaloids	Nicotinic acid alkaloids	LINC00630	chrX	X:102874565	4.45646	2.33478e-14	9.3866e-07
2-Methyl-3-hydroxy-5-formylpyridine-4-carboxylate	HMDB06954	Alkaloids	Pyridine alkaloids	Nicotinic acid alkaloids	XIAP	chrX	X:123848882	-2.79361	4.14208e-14	1.29553e-06
Carboxyphosphamide	HMDB60449	Organic nitrogen compounds	Organonitrogen compounds	Nitrogen mustard compounds	ATP4A	chr19	19:35575142	1.06332	5.1683e-14	1.47635e-06
2-amino-3-methanesulfinylpropanoic acid	HMDB29432	Organic acids	Amino acids and peptides	Amino acids	C2orf49	chr2	2:105351685	2.36723	1.11076e-13	3.00303e-06
N1-Methyl-2-pyridone-5-carboxamide	HMDB0004193	Alkaloids	Pyridine alkaloids	Nicotinic acid alkaloids	ATP1B4	chrX	X:120370584	2.60614	1.89306e-13	4.04376e-06
Sphinganine 1-phosphate	HMDB01383	Sphingolipids	Sphingoid bases	Sphingoid base 1-P	MYO16	chr13	13:108927525	3.10705	1.93715e-13	4.04376e-06
Gly-Pro	HMDB00721	Organic acids	Amino acids and peptides	Dipeptides	LINC01239	chr9	9:22970357	-2.59057	2.27202e-13	4.46998e-06
5,6-Dihydrouridine	HMDB00497	Nucleic acids	Pyrimidines	Pyrimidine ribonucleosides	NLRP11	chr19	19:55797111	-1.8525	2.37927e-13	4.85849e-06
NA-Gly 18:1(9Z)	HMDB13631	Fatty Acyls	Fatty amides	N-acyl amines	DMD	chrX	X:32033595	2.31565	3.11776e-13	5.37191e-06
4-Nitrophenol	HMDB01232	Benzenoids	Phenols	Nitrophenols	MBD3L5	chr19	19:7033132	9.23939	4.2973e-13	7.0677e-06
Isorhamnetin	HMDB02655	Polyketides	Flavonoids	Flavones and Flavonols	TEX13D	chrX	X:124305722	2.32052	3.6093e-13	7.16918e-06
LPC 22:6(4Z7Z10Z13Z16Z19Z)*	HMDB10404	Glycerophospholipids	Glycerophosphocholines	LPC	CHMP4C	chr8	8:81734530	2.3743	4.43988e-13	7.8569e-06
3-(Methylthio)-1-propanol	HMDB31716	Organosulfur compounds	Dialkylthioethers	Dialkylthioethers	IBA57	chr1	1:228171929	3.42709	5.99557e-13	8.85253e-06
Carnosol	HMDB02121	Prenol Lipids	Isoprenoids	Other Isoprenoids	LL22NC03-63E9.3	chr22	22:22580007	3.74539	7.77023e-13	1.0608e-05
Iminoaspartic acid	HMDB01131	Fatty Acyls	Fatty acids	Dicarboxylic acids	LINC01262	chr4	4:189483029	-2.71522	1.02673e-12	1.26648e-05
(S)-9-Hydroxy-10-undecenoic acid	HMDB32662	Fatty Acyls	Fatty acids	Hydroxy FA	FRMPD4	chrX	X:12418384	1.73098	1.27017e-12	1.49865e-05
Carnosol	HMDB02121	Prenol Lipids	Isoprenoids	Other Isoprenoids	HS3ST4	chr16	16:25828298	3.36314	1.4403e-12	1.62858e-05
Iminoaspartic acid	HMDB01131	Fatty Acyls	Fatty acids	Dicarboxylic acids	ACTR3B	chr7	7:152962339	1.90356	2.01113e-12	2.0991e-05
2-Hydroxyadipic acid	HMDB00321	Fatty Acyls	Fatty acids	Dicarboxylic acids	TMEM230	chr20	20:5064661	2.25843	2.73783e-12	2.62999e-05
3-Iodothyronamine	HMDB60524	Benzenoids	Benzenes	Diphenylethers	LOC100506207	chr6	6:8853981	3.26743	3.06233e-12	3.1374e-05
Caproic acid	HMDB00535	Fatty Acyls	Fatty acids	Saturated FA	UTRN	chr6	6:144801009	4.98611	4.13284e-12	3.64728e-05
4-Heptenal diethyl acetal	HMDB32306	Organic acids	Beta-keto acids	Beta-keto acids	MYO10	chr5	5:16837529	3.29077	4.51934e-12	3.80287e-05
Geranyl acetoacetate	HMDB38256	Fatty Acyls	Fatty esters	Wax diesters	GPR50	chrX	X:151281349	3.07621	4.52051e-12	4.11194e-05
3,4-Dihydroxymandelic acid	HMDB0001866	Organic acids	Phenylpropanoids	Cinnamic acids	FAM9B	chrX	X:8992176	1.94283	8.13226e-12	5.69516e-05
Erythronic acid	HMDB00613	Carbohydrates	Monosaccharides	Sugar acids	LOC101927502	chr9	9:81817979	2.10308	9.93139e-12	6.41541e-05
3-Ketopalmitic acid	HMDB10733	Fatty Acyls	Fatty acids	Oxo FA	SPANXN4	chrX	X:143122270	6.90749	8.79743e-12	6.42048e-05
Dimethylglycine	HMDB00092	Organic acids	Amino acids and peptides	Amino acids	MIR548M	chrX	X:94839631	2.62216	8.83953e-12	6.42048e-05
Styrene	HMDB34240	Organic acids	Phenylpropanoids	Cinnamic acids	DSCAML1	chr11	11:117559078	2.83151	1.02389e-11	7.06769e-05
Simvastatin	HMDB05007	Organoheterocyclic compounds	Delta valerolactones	Delta valerolactones	FAM180A	chr7	7:135820952	2.63078	1.1793e-11	7.10006e-05
(R)-N-Methylsalsolinol	HMDB03626	Alkaloids	Tyrosine alkaloids	Isoquinoline alkaloids	LINC01173	chr2	2:234624602	-2.28692	1.09609e-11	7.40841e-05
Oxaloacetic acid	HMDB00223	Organic acids	TCA acids	TCA acids	RASA4DP	chr7	7:102689595	1.84806	1.4257e-11	8.01859e-05
3-(Methylthio)-1-propanol	HMDB31716	Organosulfur compounds	Dialkylthioethers	Dialkylthioethers	LOC105374312	chr3	3:125736359	2.76578	1.76574e-11	9.13715e-05
Ergothioneine	HMDB0003045	Organic acids	Amino acids and peptides	Amino acids	ZDHHC15	chrX	X:75560070	1.65042	1.42306e-11	9.17255e-05
Met-Pro	HMDB28981	Organic acids	Amino acids and peptides	Dipeptides	CNTLN	chr9	9:17023790	1.64118	1.95836e-11	9.97728e-05
Trigonelline	HMDB0000875	Alkaloids	Pyridine alkaloids	Nicotinic acid alkaloids	LOC102723709	chr9	9:67679693	4.02676	1.99338e-11	0.000100176
S-Glutathionyl-cysteine	HMDB00656	Organic acids	Amino acids and peptides	Oligopeptides	ANKRD46	chr8	8:100511305	2.64697	2.19861e-11	0.000118226
cis-4-Hydroxycyclohexylacetic acid	HMDB00451	Organic oxygen compounds	Alcohols and polyols	Cyclohexanols	LRP1B	chr2	2:140908337	2.55899	2.5585e-11	0.000121276
CAR 16:0	HMDB00222	Fatty Acyls	Fatty esters	Acyl carnitines	DIAPH2	chrX	X:96599581	2.97794	2.72329e-11	0.000138312
5-Dodecenoic acid	HMDB00529	Fatty Acyls	Fatty acids	Unsaturated FA	C16orf82	chr16	16:26722617	3.47731	2.95922e-11	0.000144591
Dimethylglycine	HMDB00092	Organic acids	Amino acids and peptides	Amino acids	LOC100507548	chr11	11:134933766	4.32316	3.11756e-11	0.000149472
5,6-Dihydrouridine	HMDB00497	Nucleic acids	Pyrimidines	Pyrimidine ribonucleosides	GRIA3	chrX	X:122550244	1.45024	3.39724e-11	0.000156706
Gly-Gly	HMDB0011733	Organic acids	Amino acids and peptides	Dipeptides	PDE4B	chr1	1:65887246	1.39353	3.63682e-11	0.000159613
CAR 14:0	HMDB0005066	Fatty Acyls	Fatty esters	Acyl carnitines	DIAPH2	chrX	X:96599581	2.18975	3.49257e-11	0.000160344
Cascarillin	HMDB36836	Prenol Lipids	Isoprenoids	C20 isoprenoids	LINC00290	chr4	4:180415895	2.48951	4.2575e-11	0.000173089
Cascarillin	HMDB36836	Prenol Lipids	Isoprenoids	C20 isoprenoids	OR2G2	chr1	1:247588807	3.36483	5.19075e-11	0.000194293
3-Iodothyronamine	HMDB60524	Benzenoids	Benzenes	Diphenylethers	LINC00417	chr13	13:18690128	2.5902	5.25861e-11	0.00021074
Isorhamnetin	HMDB02655	Polyketides	Flavonoids	Flavones and Flavonols	MIR1297	chr13	13:54284004	-1.9368	5.29948e-11	0.000211391
Sphinganine 1-phosphate	HMDB01383	Sphingolipids	Sphingoid bases	Sphingoid base 1-P	LRP1B	chr2	2:140483643	2.5755	5.84661e-11	0.000212255
Simvastatin	HMDB05007	Organoheterocyclic compounds	Delta valerolactones	Delta valerolactones	SMC3	chr10	10:110608747	2.01288	6.20912e-11	0.000221709
Glycodeoxycholic acid	HMDB0000631	Sterol Lipids	Bile acids	C24 Bile acids	CNGA2	chrX	X:151800883	-4.10508	6.75571e-11	0.000234289
2-Aminoacrylic acid	HMDB03609	Organic acids	Amino acids and peptides	Amino acids	FBRSL1	chr12	12:132469791	2.60344	7.4681e-11	0.000249432
Carnosol	HMDB02121	Prenol Lipids	Isoprenoids	Other Isoprenoids	SFT2D2	chr1	1:168264165	3.12999	8.05434e-11	0.000264136
2-amino-3-methanesulfinylpropanoic acid	HMDB29432	Organic acids	Amino acids and peptides	Amino acids	LOC389906	chrX	X:3843114	1.52749	7.98435e-11	0.000271717
Malaoxon	HMDB60627	Organic acids	Organic thiophosphoric acids	Thiophosphoric acid esters	PRIMA1	chr14	14:93805676	2.31706	9.26811e-11	0.000305092
2-Methyl-3-hydroxy-5-formylpyridine-4-carboxylate	HMDB06954	Alkaloids	Pyridine alkaloids	Nicotinic acid alkaloids	NDRG4	chr16	16:58505153	3.45209	9.96978e-11	0.000310089
Guanidinosuccinic acid	HMDB0003157	Organic acids	Amino acids and peptides	Amino acids	PPARGC1A	chr4	4:24040726	3.03458	1.0207e-10	0.000320465
Tizanidine	HMDB14835	Organoheterocyclic compounds	Benzothiadiazoles	Benzothiadiazoles	CADM2	chr3	3:85078167	0.953926	1.31394e-10	0.000384038
Isorhamnetin	HMDB02655	Polyketides	Flavonoids	Flavones and Flavonols	CDH9	chr5	5:26094272	2.07517	1.33494e-10	0.000386749
Glycolithocholic acid	HMDB0000698	Sterol Lipids	Bile acids	C24 Bile acids	LINC00662	chr19	19:27398966	5.06351	1.44946e-10	0.000394361
2-Benzoxazolol	HMDB32931	Organoheterocyclic compounds	Benzoxazoles	Benzoxazolones	CDC42EP3	chr2	2:37519396	2.85654	1.637e-10	0.00043033
Nervonic acid	HMDB0002368	Fatty Acyls	Fatty acids	Unsaturated FA	TGIF2LX	chrX	X:90385146	2.10701	1.69988e-10	0.000442602
Mitotane	HMDB14786	Benzenoids	Benzenes	Diphenylmethanes	CNRIP1	chr2	2:68322475	2.32095	1.74179e-10	0.000449096
cis-4-Hydroxycyclohexylacetic acid	HMDB00451	Organic oxygen compounds	Alcohols and polyols	Cyclohexanols	LOC100507387	chr5	5:176129666	2.27876	1.8388e-10	0.000467448
5-Dodecenoic acid	HMDB00529	Fatty Acyls	Fatty acids	Unsaturated FA	LINC02130	chr16	16:14377563	1.96915	1.7995e-10	0.000469554
2-Hydroxybutyric acid	HMDB00008	Fatty Acyls	Fatty acids	Hydroxy FA	SRP19	chr5	5:112854034	2.35194	1.89871e-10	0.000474858
Simvastatin	HMDB05007	Organoheterocyclic compounds	Delta valerolactones	Delta valerolactones	MAPK9	chr5	5:180267435	1.83049	1.90732e-10	0.000474858
3-Iodothyronamine	HMDB60524	Benzenoids	Benzenes	Diphenylethers	GPR149	chr3	3:154414442	-2.02219	1.85851e-10	0.000476019
Isorhamnetin	HMDB02655	Polyketides	Flavonoids	Flavones and Flavonols	ZFX	chrX	X:24241856	2.2195	1.91159e-10	0.000484184
cis-4-Hydroxycyclohexylacetic acid	HMDB00451	Organic oxygen compounds	Alcohols and polyols	Cyclohexanols	TNIK	chr3	3:171463283	2.29415	2.04029e-10	0.000499935
Carnosol	HMDB02121	Prenol Lipids	Isoprenoids	Other Isoprenoids	TEX13D	chrX	X:124305722	3.1169	2.3167e-10	0.000545501
Galactaric acid	HMDB0000639	Fatty Acyls	Fatty acids	Dicarboxylic acids	BCR	chr22	22:23274246	1.5061	2.34786e-10	0.000551119
Gly-Gly	HMDB0011733	Organic acids	Amino acids and peptides	Dipeptides	FKBP9P1	chr7	7:55691607	1.16268	2.36595e-10	0.000551119
Gentisic acid	HMDB00152	Polyketides	Phenolic acids	Phenolic acids	MYHAS	chr17	17:10571347	2.35338	2.41267e-10	0.000555296
2-Pyrrolidinone	HMDB02039	Organoheterocyclic compounds	Pyrrolidones	Pyrrolidones	OPCML	chr11	11:132890843	1.60091	2.53179e-10	0.000591415
Palmitamide	HMDB12273	Fatty Acyls	Fatty amides	Primary amides	TRIM29	chr11	11:120069218	-7.57152	2.49997e-10	0.000591415
Isorhamnetin	HMDB02655	Polyketides	Flavonoids	Flavones and Flavonols	ST3GAL1	chr8	8:133570044	2.03773	2.58883e-10	0.000597083
Gly-Gly	HMDB0011733	Organic acids	Amino acids and peptides	Dipeptides	ANAPC4	chr4	4:25463554	-1.18831	2.74868e-10	0.000612663
Capric acid	HMDB00511	Fatty Acyls	Fatty acids	Saturated FA	HRH2	chr5	5:175739950	3.68118	2.82649e-10	0.000623603
CAR 18:0	HMDB00848	Fatty Acyls	Fatty esters	Acyl carnitines	OCM	chr7	7:5869478	1.93139	2.8202e-10	0.000633921
LPC 22:6(4Z7Z10Z13Z16Z19Z)*	HMDB10404	Glycerophospholipids	Glycerophosphocholines	LPC	YTHDF2	chr1	1:28745737	1.55371	3.00416e-10	0.000655462
Styrene	HMDB34240	Organic acids	Phenylpropanoids	Cinnamic acids	PITRM1	chr10	10:3180468	-1.99397	3.01032e-10	0.000655462
4Z-Decenedioic acid	HMDB00603	Fatty Acyls	Fatty acids	Dicarboxylic acids	CHMP4C	chr8	8:81734530	1.98992	3.32468e-10	0.000677094
Simvastatin	HMDB05007	Organoheterocyclic compounds	Delta valerolactones	Delta valerolactones	AKR1C2	chr10	10:5008478	2.0957	3.38364e-10	0.000681431
2-Hydroxyadipic acid	HMDB00321	Fatty Acyls	Fatty acids	Dicarboxylic acids	TCAF2	chr7	7:142971391	2.27675	3.66321e-10	0.000710067
Phosphoethanolamine	HMDB00224	Organic acids	Phosphate esters	Phosphoethanolamines	DMD	chrX	X:33268524	2.84516	3.42539e-10	0.000718984
Polyoxyethylene dioleate	HMDB32475	Fatty Acyls	Fatty esters	Wax monoesters	LINC01397	chr1	1:110107723	2.61357	3.82791e-10	0.000728631
5,6-Dihydrouridine	HMDB00497	Nucleic acids	Pyrimidines	Pyrimidine ribonucleosides	RAB31	chr18	18:9868181	1.28919	3.5885e-10	0.00073997
4Z-Decenedioic acid	HMDB00603	Fatty Acyls	Fatty acids	Dicarboxylic acids	LINC01111	chr8	8:76486099	-2.03615	3.92614e-10	0.000741964
Nonadeca-10Z-enoic acid	HMDB13622	Fatty Acyls	Fatty acids	Unsaturated FA	LINC01397	chr1	1:110107723	1.69684	4.10245e-10	0.000761627
Cascarillin	HMDB36836	Prenol Lipids	Isoprenoids	C20 isoprenoids	MIR7153	chr18	18:11639336	1.58704	4.30724e-10	0.000785792
Simvastatin	HMDB05007	Organoheterocyclic compounds	Delta valerolactones	Delta valerolactones	LINC02534	chr6	6:115784184	-2.62554	4.37755e-10	0.000791965
Cascarillin	HMDB36836	Prenol Lipids	Isoprenoids	C20 isoprenoids	LINC02872	chr9	9:87326212	-3.1753	4.61405e-10	0.000805156
2-Methyl-3-hydroxy-5-formylpyridine-4-carboxylate	HMDB06954	Alkaloids	Pyridine alkaloids	Nicotinic acid alkaloids	CDRT15L2	chr17	17:20543875	2.86671	4.67161e-10	0.000808771
Traumatic acid	HMDB00933	Fatty Acyls	Fatty acids	Dicarboxylic acids	FRMPD4	chrX	X:12608188	2.68921	4.82798e-10	0.000828551
3-Ketopalmitic acid	HMDB10733	Fatty Acyls	Fatty acids	Oxo FA	KTN1-AS1	chr14	14:55523990	-4.07556	4.2334e-10	0.000832389
Erythronic acid	HMDB00613	Carbohydrates	Monosaccharides	Sugar acids	LINC02330	chr14	14:87746604	1.70981	5.14826e-10	0.000867762
Carnosol	HMDB02121	Prenol Lipids	Isoprenoids	Other Isoprenoids	MIR7153	chr18	18:11639336	2.34515	5.29062e-10	0.000882169
Simvastatin	HMDB05007	Organoheterocyclic compounds	Delta valerolactones	Delta valerolactones	GSG1L	chr16	16:27849198	2.14347	5.65609e-10	0.000919106
Capric acid	HMDB00511	Fatty Acyls	Fatty acids	Saturated FA	BLACE	chr7	7:155366226	-3.08941	5.66983e-10	0.000919961
Oxalic acid	HMDB02329	Fatty Acyls	Fatty acids	Dicarboxylic acids	LOC102725072	chr22	22:18850169	2.62026	5.7069e-10	0.000920473
5-Hydroxypyrazinamide	HMDB01978	Organoheterocyclic compounds	Pyrazines	Pyrazinecarboxamides	LINC00158	chr21	21:25370038	2.77397	5.83836e-10	0.000930614
Pro-Gly	HMDB0011178	Organic acids	Amino acids and peptides	Dipeptides	LOC100129931	chr4	4:7040481	4.63265	5.1776e-10	0.000961701
Isorhamnetin	HMDB02655	Polyketides	Flavonoids	Flavones and Flavonols	STAC	chr3	3:36176503	2.01062	5.30725e-10	0.000972014
4-Nitrocatechol	HMDB02916	Benzenoids	Phenols	Nitrophenols	DMRT2	chr9	9:1387400	1.19797	6.50692e-10	0.00101192
3-Iodothyronamine	HMDB60524	Benzenoids	Benzenes	Diphenylethers	CA5A	chr16	16:87923089	3.31805	5.67908e-10	0.0010142
4Z-Decenedioic acid	HMDB00603	Fatty Acyls	Fatty acids	Dicarboxylic acids	LOC101927468	chr1	1:148214550	1.71475	6.59318e-10	0.00101804
2-Aminoacrylic acid	HMDB03609	Organic acids	Amino acids and peptides	Amino acids	PHOSPHO2-KLHL23	chr2	2:169773734	2.09638	6.66717e-10	0.00102655
2-Methylglutaric acid	HMDB00422	Fatty Acyls	Fatty acids	Dicarboxylic acids	LINC01982	chr17	17:52659453	2.45662	6.94437e-10	0.00105575
Trigonelline	HMDB0000875	Alkaloids	Pyridine alkaloids	Nicotinic acid alkaloids	CAMTA1	chr1	1:7650564	2.62541	7.01016e-10	0.00106129
2-Hydroxyadipic acid	HMDB00321	Fatty Acyls	Fatty acids	Dicarboxylic acids	SESTD1	chr2	2:179345997	2.02525	7.08425e-10	0.00106462
3-Indolepropionic acid	HMDB02302	Alkaloids	Tryptophan alkaloids	Indolecarboxylic acids	CCDC187	chr9	9:136254663	1.889	6.29337e-10	0.00108604
alpha-CEHC	HMDB01518	Organoheterocyclic compounds	Benzopyrans	1-Benzopyrans	SPRY1	chr4	4:123466253	-5.21318	6.8656e-10	0.00114815
Fumaric acid	HMDB00134	Organic acids	TCA acids	TCA acids	INO80D	chr2	2:205954682	-3.07648	7.94211e-10	0.00114948
2-Aminoacrylic acid	HMDB03609	Organic acids	Amino acids and peptides	Amino acids	CXorf51B	chrX	X:146843275	1.46948	8.17679e-10	0.00116941
Iminoaspartic acid	HMDB01131	Fatty Acyls	Fatty acids	Dicarboxylic acids	SGCG	chr13	13:23238974	2.87059	8.29066e-10	0.00117948
3-Methyladipic acid	HMDB00555	Fatty Acyls	Fatty acids	Dicarboxylic acids	MSR1	chr8	8:16102591	3.4093	8.3973e-10	0.00118533
Ethosuximide	HMDB14731	Organoheterocyclic compounds	Pyrrolines	Pyrrolines	TBL1XR1	chr3	3:176959458	2.13609	7.14011e-10	0.00118591
2-Hydroxybutyric acid	HMDB00008	Fatty Acyls	Fatty acids	Hydroxy FA	DACH2	chrX	X:86584452	1.53659	8.48921e-10	0.0011952
1-Deoxy-D-glucitol	HMDB0041500	Fatty Acyls	Fatty alcohols	Fatty alcohols	FOSL2	chr2	2:28450440	2.25015	7.77424e-10	0.00125275
Margaric acid	HMDB02259	Fatty Acyls	Fatty acids	Saturated FA	GLIDR	chr9	9:39712543	1.38421	9.5902e-10	0.00129963
Palmitamide	HMDB12273	Fatty Acyls	Fatty amides	Primary amides	SLCO3A1	chr15	15:92086333	4.89896	8.23997e-10	0.00131044
5,6-Dihydrouridine	HMDB00497	Nucleic acids	Pyrimidines	Pyrimidine ribonucleosides	FAM155B	chrX	X:69403207	1.15991	8.41073e-10	0.00131821
Dimethylethanolamine	HMDB32231	Organic nitrogen compounds	Amines	Tertiary amines	RIMBP2	chr12	12:130521314	6.21086	8.65282e-10	0.00134318
1-Deoxy-D-glucitol	HMDB0041500	Fatty Acyls	Fatty alcohols	Fatty alcohols	FOXF2	chr6	6:1478450	2.27114	8.91714e-10	0.00137326
3-Oxododecanoic acid	HMDB10727	Fatty Acyls	Fatty acids	Oxo FA	LOC102724159	chr21	21:5345741	2.62322	1.03904e-09	0.00137544
Carnosol	HMDB02121	Prenol Lipids	Isoprenoids	Other Isoprenoids	OR2G2	chr1	1:247588807	2.79585	1.07971e-09	0.00140867
2-Furanmethanol	HMDB13742	Organoheterocyclic compounds	Heteroaromatic compounds	Heteroaromatic compounds	XACT	chrX	X:113604425	3.56148	9.78214e-10	0.00143171
3-Hydroxyanthranilic acid	HMDB01476	Benzenoids	Benzenes	Hydroxybenzoic acids	TAFA5	chr22	22:48707687	3.94025	9.88259e-10	0.00143992
4-Nitrophenol	HMDB01232	Benzenoids	Phenols	Nitrophenols	CARTPT	chr5	5:71801911	-4.84245	1.18419e-09	0.00148262
Methyl vanillate	HMDB0240266	Polyketides	Phenolic acids	Phenolic acids	GALNT15	chr3	3:16070863	3.05985	1.19624e-09	0.0014874
3-Oxododecanoic acid	HMDB10727	Fatty Acyls	Fatty acids	Oxo FA	MACROD2	chr20	20:14190728	2.3997	1.20633e-09	0.00149095
4-Nitrocatechol	HMDB02916	Benzenoids	Phenols	Nitrophenols	ROBO2	chr3	3:76772500	1.84275	1.23222e-09	0.00150796
Polyoxyethylene dioleate	HMDB32475	Fatty Acyls	Fatty esters	Wax monoesters	LOC110091768	chr22	22:26864175	2.76611	1.25775e-09	0.00153058
Aspartic acid	HMDB00191	Organic acids	Amino acids and peptides	Amino acids	PDE4B	chr1	1:65887246	2.52769	1.1141e-09	0.00154245
3-Methylindole	HMDB00466	Alkaloids	Tryptophan alkaloids	Simple indole alkaloids	LINC01932	chr5	5:159244087	-1.60341	1.34394e-09	0.00157825
Cascarillin	HMDB36836	Prenol Lipids	Isoprenoids	C20 isoprenoids	MIR2114	chrX	X:150224874	-2.37485	1.39954e-09	0.00161788
Phe-Trp	HMDB29006	Organic acids	Amino acids and peptides	Dipeptides	SNTN	chr3	3:63634938	2.38917	1.21654e-09	0.00163769
Heptylic acid	HMDB00666	Fatty Acyls	Fatty acids	Saturated FA	LINC02436	chr4	4:185066889	2.31501	1.48412e-09	0.00168867
P-Cresol	HMDB01858	Benzenoids	Phenols	Other phenols	KCNJ18	chr17	17:21857259	2.1262	1.32694e-09	0.001722
Cysteic acid	HMDB0002757	Organic acids	Amino acids and peptides	Amino acids	GPR37L1	chr1	1:202071391	4.152	1.56298e-09	0.00174907
Maslinic acid	HMDB02392	Prenol Lipids	Isoprenoids	C30 isoprenoids	LOC100506274	chr2	2:7426680	2.65708	1.58947e-09	0.00175365
Isorhamnetin	HMDB02655	Polyketides	Flavonoids	Flavones and Flavonols	NEGR1	chr1	1:72096207	-1.86722	1.4372e-09	0.00180344
4Z-Decenedioic acid	HMDB00603	Fatty Acyls	Fatty acids	Dicarboxylic acids	ADGRE5	chr19	19:14388598	-1.68604	1.74123e-09	0.00183861
Dicyclohexyl disulfide	HMDB41448	Organosulfur compounds	Dialkyldisulfides	Dialkyldisulfides	FGFR2	chr10	10:121375105	-3.71729	1.7681e-09	0.0018517
2-Phenylbutyric acid	HMDB00329	Benzenoids	Benzenes	Phenylpropanes	TMEM150B	chr19	19:55330677	-1.45568	1.50428e-09	0.00186066
13S-HODE	HMDB04667	Fatty Acyls	Octadecanoids	HODE	LINC02246	chr21	21:14867990	2.70576	1.85259e-09	0.00191703
Polyoxyethylene dioleate	HMDB32475	Fatty Acyls	Fatty esters	Wax monoesters	KHDRBS3	chr8	8:135831639	-3.34319	1.87817e-09	0.00193612
cis-4-Hydroxycyclohexylacetic acid	HMDB00451	Organic oxygen compounds	Alcohols and polyols	Cyclohexanols	PFKFB4	chr3	3:48541976	2.26122	1.95991e-09	0.00198088
Maslinic acid	HMDB02392	Prenol Lipids	Isoprenoids	C30 isoprenoids	SH3GL2	chr9	9:17738645	1.92794	1.99698e-09	0.00201086
4-Nitrophenol	HMDB01232	Benzenoids	Phenols	Nitrophenols	LOC102723753	chr16	16:32135939	5.12504	2.01243e-09	0.00202079
Pro-Gly	HMDB0011178	Organic acids	Amino acids and peptides	Dipeptides	HDAC4	chr2	2:239257923	3.52675	1.76655e-09	0.00207153
2-Methylglutaric acid	HMDB00422	Fatty Acyls	Fatty acids	Dicarboxylic acids	HTR1F	chr3	3:87647734	2.80812	2.16183e-09	0.00211606
cis-4-Hydroxycyclohexylacetic acid	HMDB00451	Organic oxygen compounds	Alcohols and polyols	Cyclohexanols	DENND1A	chr9	9:123414190	2.09599	2.17322e-09	0.00212131
13S-HODE	HMDB04667	Fatty Acyls	Octadecanoids	HODE	CD163	chr12	12:7487993	2.62756	2.20036e-09	0.00213829
2-Methylglutaric acid	HMDB00422	Fatty Acyls	Fatty acids	Dicarboxylic acids	EPHA4	chr2	2:220973703	2.32905	2.20025e-09	0.00213829
4-Pyridoxic acid	HMDB00017	Alkaloids	Pyridine alkaloids	Nicotinic acid alkaloids	TTPAL	chr20	20:44489376	1.72386	2.2568e-09	0.00217053
Cascarillin	HMDB36836	Prenol Lipids	Isoprenoids	C20 isoprenoids	HS3ST4	chr16	16:25828298	2.00404	2.26543e-09	0.00217135
Azelaic acid	HMDB00784	Fatty Acyls	Fatty acids	Dicarboxylic acids	BTBD2	chr19	19:2017817	4.57965	2.29061e-09	0.00218492
Carnosol	HMDB02121	Prenol Lipids	Isoprenoids	Other Isoprenoids	SLC39A11	chr17	17:72814277	2.7919	2.3324e-09	0.00221118
(R)-Dihydrolipoic acid	HMDB12210	Fatty Acyls	Fatty acids	Thia FA	PIK3CG	chr7	7:106936434	2.91297	2.33928e-09	0.00221383
N1-Methyl-2-pyridone-5-carboxamide	HMDB04193	Alkaloids	Pyridine alkaloids	Nicotinic acid alkaloids	PTPRD	chr9	9:8194203	-1.88581	2.37704e-09	0.00222436
Trigonelline	HMDB0000875	Alkaloids	Pyridine alkaloids	Nicotinic acid alkaloids	ROBO2	chr3	3:77292516	2.8177	2.39333e-09	0.00223191
Oxalic acid	HMDB02329	Fatty Acyls	Fatty acids	Dicarboxylic acids	LOC102724159	chr21	21:5345741	2.55629	2.39813e-09	0.00223404
Pro-Gly	HMDB0011178	Organic acids	Amino acids and peptides	Dipeptides	DUSP26	chr8	8:33607857	6.12227	2.03008e-09	0.00226849
cis-4-Hydroxycyclohexylacetic acid	HMDB00451	Organic oxygen compounds	Alcohols and polyols	Cyclohexanols	PDE4B	chr1	1:65887246	2.44675	2.49436e-09	0.00228934
Gallic acid	HMDB05807	Polyketides	Phenolic acids	Phenolic acids	ATP1A4	chr1	1:160172204	2.03926	2.4971e-09	0.00228934
Carnosol	HMDB02121	Prenol Lipids	Isoprenoids	Other Isoprenoids	LOC101927815	chr8	8:2402510	2.5369	2.53075e-09	0.00230997
Isorhamnetin	HMDB02655	Polyketides	Flavonoids	Flavones and Flavonols	LINC01854	chr2	2:129075348	1.75365	2.14726e-09	0.00233291
Carnosol	HMDB02121	Prenol Lipids	Isoprenoids	Other Isoprenoids	LINC00540	chr13	13:22267462	2.81109	2.62859e-09	0.00236504
Diethylhexyl adipate	HMDB40270	Fatty Acyls	Fatty acids	Fatty esters	TYRP1	chr9	9:12309109	3.58805	2.63855e-09	0.00237064
Glu-Ala	HMDB03764	Organic acids	Amino acids and peptides	Dipeptides	SESTD1	chr2	2:179334913	2.4825	2.25177e-09	0.0023926
Cysteic acid	HMDB0002757	Organic acids	Amino acids and peptides	Amino acids	STARD13	chr13	13:33629665	6.72787	2.68228e-09	0.00239835
Gly-Pro	HMDB00721	Organic acids	Amino acids and peptides	Dipeptides	EYS	chr6	6:64677561	2.31606	2.70873e-09	0.00240024
Ethyl 2-pyrrolecarboxylate	HMDB32740	Organoheterocyclic compounds	Pyrrole carboxylic acids	Pyrrole carboxylic acids	OR1J2	chr9	9:122502382	4.57573	2.27982e-09	0.00240404
1-Pyrroline-5-carboxylic acid	HMDB01301	Organoheterocyclic compounds	Pyrrolines	Pyrrolines	PABPC5-AS1	chrX	X:90840202	1.90312	2.29329e-09	0.00241301
Carnosol	HMDB02121	Prenol Lipids	Isoprenoids	Other Isoprenoids	LOC101927284	chr13	13:94925301	2.77371	2.74982e-09	0.00242675
Erythronic acid	HMDB00613	Carbohydrates	Monosaccharides	Sugar acids	ADAMTS9-AS2	chr3	3:65149238	1.43173	2.76632e-09	0.00243933
2-Methylglutaric acid	HMDB00422	Fatty Acyls	Fatty acids	Dicarboxylic acids	LINC01137	chr1	1:37323235	2.3552	2.80341e-09	0.00245614
Stearamide	HMDB34146	Fatty Acyls	Fatty amides	Primary amides	NEFL	chr8	8:25069177	2.70933	2.44347e-09	0.00252738
3-Indolepropionic acid	HMDB02302	Alkaloids	Tryptophan alkaloids	Indolecarboxylic acids	LRRC59	chr17	17:50399885	-1.81982	2.49201e-09	0.00255956
Gemfibrozil	HMDB15371	Benzenoids	Phenols	Phenol ethers	DCAF12L2	chrX	X:126214210	2.83712	3.01896e-09	0.00258917
Cascarillin	HMDB36836	Prenol Lipids	Isoprenoids	C20 isoprenoids	LOC100126447	chrX	X:117113921	2.3298	3.02861e-09	0.00259064
3-Methoxytyramine	HMDB00022	Alkaloids	Tyrosine alkaloids	Phenylethylamines	PPM1K-DT	chr4	4:88329363	2.51418	2.57139e-09	0.00260987
5,6-Dihydrouridine	HMDB00497	Nucleic acids	Pyrimidines	Pyrimidine ribonucleosides	CBLB	chr3	3:105684842	1.36712	2.56846e-09	0.00260987
3-(Methylthio)-1-propanol	HMDB31716	Organosulfur compounds	Dialkylthioethers	Dialkylthioethers	TET2	chr4	4:105124505	2.58695	3.10728e-09	0.00261921
2-Aminomuconic acid	HMDB01241	Organic acids	Amino acids and peptides	Amino acids	LINC01015	chr6	6:29541921	2.25153	3.14566e-09	0.00264696
2-amino-3-methanesulfinylpropanoic acid	HMDB29432	Organic acids	Amino acids and peptides	Amino acids	DOCK4	chr7	7:111907873	1.80978	2.64591e-09	0.00265215
2,5-Furandicarboxylic acid	HMDB0004812	Organoheterocyclic compounds	Furoic acids	Furoic acid derivatives	LINC02324	chr14	14:65252781	2.02266	3.17162e-09	0.00266468
1-Pyrroline-5-carboxylic acid	HMDB01301	Organoheterocyclic compounds	Pyrrolines	Pyrrolines	PKP2	chr12	12:32886905	3.3851	2.68061e-09	0.00267591
13-Oxo-ODE	HMDB04668	Fatty Acyls	Octadecanoids	KODE	ACO1	chr9	9:32430680	1.79879	2.68847e-09	0.00267853
Isorhamnetin	HMDB02655	Polyketides	Flavonoids	Flavones and Flavonols	LINGO2	chr9	9:28109197	1.92431	2.72377e-09	0.00269961
Isorhamnetin	HMDB02655	Polyketides	Flavonoids	Flavones and Flavonols	ITPR1	chr3	3:4649694	1.877	2.76253e-09	0.00272969
N1-Methyl-2-pyridone-5-carboxamide	HMDB0004193	Alkaloids	Pyridine alkaloids	Nicotinic acid alkaloids	PKN2-AS1	chr1	1:88148402	-1.83403	3.33706e-09	0.00274827
2-Oxoadipic acid	HMDB0000225	Fatty Acyls	Fatty acids	Dicarboxylic acids	CTAGE1	chr18	18:22414381	1.44866	3.3531e-09	0.00275114
cis-4-Hydroxycyclohexylacetic acid	HMDB00451	Organic oxygen compounds	Alcohols and polyols	Cyclohexanols	MIR7153	chr18	18:11638363	2.09405	3.35191e-09	0.00275114
Cascarillin	HMDB36836	Prenol Lipids	Isoprenoids	C20 isoprenoids	PDCD2	chr6	6:170643182	4.30134	3.36121e-09	0.00275245
3-Oxododecanoic acid	HMDB10727	Fatty Acyls	Fatty acids	Oxo FA	COP1	chr1	1:176281973	2.09098	3.37007e-09	0.00275465
Nervonic acid	HMDB0002368	Fatty Acyls	Fatty acids	Unsaturated FA	GABRA3	chrX	X:152304461	1.43331	3.39538e-09	0.00277117
Simvastatin	HMDB05007	Organoheterocyclic compounds	Delta valerolactones	Delta valerolactones	ANTXR2	chr4	4:80068308	2.09143	3.3991e-09	0.00277212
Ornithine	HMDB00214	Organic acids	Amino acids and peptides	Amino acids	PAGE1	chrX	X:49706571	3.58935	3.44547e-09	0.00278861
Tricosylic acid	HMDB0001160	Fatty Acyls	Fatty acids	Saturated FA	PPFIBP2	chr11	11:7598412	4.30844	3.44207e-09	0.00278861
Homoarginine	HMDB0000670	Organic acids	Amino acids and peptides	Amino acids	PAPPA	chr9	9:116363822	1.78887	2.89373e-09	0.00281082
3-(Methylthio)-1-propanol	HMDB31716	Organosulfur compounds	Dialkylthioethers	Dialkylthioethers	LINC01440	chr20	20:55424035	2.33301	3.55788e-09	0.00285232
5,6-Dihydrouridine	HMDB00497	Nucleic acids	Pyrimidines	Pyrimidine ribonucleosides	LINC00374	chr13	13:58931805	1.22674	2.96411e-09	0.00285921
CAR 18:1	HMDB05065	Fatty Acyls	Fatty esters	Acyl carnitines	OCM	chr7	7:5869478	1.81544	3.03572e-09	0.00289666
trans-Carveol	HMDB03450	Prenol Lipids	Isoprenoids	C10 isoprenoids	LOC110091776	chr21	21:13890852	2.62546	3.0549e-09	0.0029093
4Z-Decenedioic acid	HMDB00603	Fatty Acyls	Fatty acids	Dicarboxylic acids	EGFL6	chrX	X:13594942	1.43806	3.78285e-09	0.00297192
Carnosol	HMDB02121	Prenol Lipids	Isoprenoids	Other Isoprenoids	ANKRD36B	chr2	2:97607563	2.50457	3.80065e-09	0.00297608
CAR 14:1	HMDB02014	Fatty Acyls	Fatty esters	Acyl carnitines	VSTM1	chr19	19:54039488	1.46673	3.86455e-09	0.00299424
1-Pyrroline-5-carboxylic acid	HMDB01301	Organoheterocyclic compounds	Pyrrolines	Pyrrolines	OPCML	chr11	11:132890843	2.22771	3.22161e-09	0.00302078
2-Hydroxyadipic acid	HMDB00321	Fatty Acyls	Fatty acids	Dicarboxylic acids	ATP11C	chrX	X:139722729	1.99231	3.95127e-09	0.00303058
alpha-CEHC	HMDB01518	Organoheterocyclic compounds	Benzopyrans	1-Benzopyrans	TXNRD2	chr22	22:19868949	4.78084	3.27641e-09	0.00305158
OPC4-CoA	HMDB11113	Fatty Acyls	Fatty esters	Acyl CoAs	LOC646214	chr15	15:21313216	1.1906	3.28272e-09	0.0030532
Isorhamnetin	HMDB02655	Polyketides	Flavonoids	Flavones and Flavonols	LOC101927829	chr3	3:20872052	1.49135	3.29272e-09	0.00305396
Caproic acid	HMDB00535	Fatty Acyls	Fatty acids	Saturated FA	GJA9	chr1	1:38874935	5.83947	4.04223e-09	0.00306537
Barbituric acid	HMDB41833	Nucleic acids	Pyrimidines	Barbituric acid derivatives	RUVBL2	chr19	19:49010276	-2.43939	4.10305e-09	0.003092
Sphinganine 1-phosphate	HMDB01383	Sphingolipids	Sphingoid bases	Sphingoid base 1-P	LRRC49	chr15	15:71046981	2.36343	4.15159e-09	0.00311265
N-Acetylhistidine	HMDB32055	Organic acids	Amino acids and peptides	Amino acids	DMD	chrX	X:31536865	1.78071	4.16032e-09	0.00311447
Oxalic acid	HMDB02329	Fatty Acyls	Fatty acids	Dicarboxylic acids	MYPN	chr10	10:68140334	1.9333	4.18707e-09	0.00312587
Cysteic acid	HMDB0002757	Organic acids	Amino acids and peptides	Amino acids	WNT1	chr12	12:48983334	2.65476	4.23757e-09	0.00314197
Geranyl acetoacetate	HMDB38256	Fatty Acyls	Fatty esters	Wax diesters	LINC01781	chr1	1:80269987	3.09755	3.60867e-09	0.00318153
CAR 3:1	HMDB13124	Fatty Acyls	Fatty esters	Acyl carnitines	IL20RB	chr3	3:137197673	4.47128	3.72499e-09	0.00320502
N,N-Dimethylurea	HMDB29198	Organic acids	Organic carbonic acids	Ureas	LINC02181	chr16	16:86915712	3.19516	3.8083e-09	0.00324859
2-Methyl-3-hydroxy-5-formylpyridine-4-carboxylate	HMDB06954	Alkaloids	Pyridine alkaloids	Nicotinic acid alkaloids	GLUD2	chrX	X:121066790	3.03227	4.54364e-09	0.00328805
1-Pyrroline-5-carboxylic acid	HMDB01301	Organoheterocyclic compounds	Pyrrolines	Pyrrolines	LINC02500	chr4	4:181511315	3.86173	3.92828e-09	0.00330797
4-Nitrophenol	HMDB01232	Benzenoids	Phenols	Nitrophenols	CCDC91	chr12	12:28477615	5.29701	4.62946e-09	0.00332893
Glucose	HMDB0000122	Carbohydrates	Monosaccharides	Hexoses	LINC01826	chr2	2:123392426	-2.59666	4.68489e-09	0.00334566
Sphinganine 1-phosphate	HMDB01383	Sphingolipids	Sphingoid bases	Sphingoid base 1-P	CELA3A	chr1	1:22018232	1.78407	4.69644e-09	0.0033473
7Z-Hexadecenoic acid	HMDB02186	Fatty Acyls	Fatty acids	Unsaturated FA	SLC9A7	chrX	X:46774763	1.80157	4.73279e-09	0.00335997
NA-Gly 11:0	HMDB13286	Fatty Acyls	Fatty amides	N-acyl amines	GRIK2	chr6	6:102699987	1.92494	4.11556e-09	0.00339749
3-Methyladipic acid	HMDB00555	Fatty Acyls	Fatty acids	Dicarboxylic acids	TGIF2LX	chrX	X:90378879	1.82285	4.89454e-09	0.00344105
1-Deoxy-D-glucitol	HMDB0041500	Fatty Acyls	Fatty alcohols	Fatty alcohols	P2RX3	chr11	11:57343148	2.39759	4.21496e-09	0.00344632
Homoarginine	HMDB0000670	Organic acids	Amino acids and peptides	Amino acids	SLIT3	chr5	5:168764061	2.30353	4.21591e-09	0.00344632
CAR 18:0	HMDB00848	Fatty Acyls	Fatty esters	Acyl carnitines	TGIF2LX	chrX	X:89693718	1.31881	4.22712e-09	0.00344863
Allyl isothiocyanate	HMDB05843	Organosulfur compounds	Organosulfur compounds	Isothiocyanates	BRINP3	chr1	1:190260559	1.91993	4.53729e-09	0.00360793
4-Hydroxystyrene	HMDB04072	Organic acids	Phenylpropanoids	Cinnamic acids	MIR4330	chrX	X:151103939	1.69368	4.54975e-09	0.00361172
Aspartic acid	HMDB00191	Organic acids	Amino acids and peptides	Amino acids	LOC285593	chr5	5:173517074	1.56683	4.55874e-09	0.00361318
Gly-Gly	HMDB0011733	Organic acids	Amino acids and peptides	Dipeptides	LRP1B	chr2	2:140908337	1.22016	5.31126e-09	0.00361689
Gly-Gly	HMDB0011733	Organic acids	Amino acids and peptides	Dipeptides	PFKFB4	chr3	3:48541976	1.16602	5.34146e-09	0.00363036
Ergothioneine	HMDB0003045	Organic acids	Amino acids and peptides	Amino acids	TRPS1	chr8	8:115400877	1.45006	4.64012e-09	0.0036568
Guanabenz	HMDB14767	Benzenoids	Halobenzenes	Chlorobenzenes	LINC00442	chr13	13:19017947	1.44636	4.64606e-09	0.0036568
Gly-Pro	HMDB00721	Organic acids	Amino acids and peptides	Dipeptides	SLC25A5	chrX	X:119498655	1.74448	5.49825e-09	0.00369783
Ethosuximide	HMDB14731	Organoheterocyclic compounds	Pyrrolines	Pyrrolines	MYO10	chr5	5:16981147	2.10358	4.74694e-09	0.00369909
4Z-Decenedioic acid	HMDB00603	Fatty Acyls	Fatty acids	Dicarboxylic acids	CDH9	chr5	5:26362509	1.61612	5.56002e-09	0.00373013
Pro-Gly	HMDB0011178	Organic acids	Amino acids and peptides	Dipeptides	FAM66E	chr8	8:8039445	4.54485	4.82768e-09	0.00374402
Barbituric acid	HMDB41833	Nucleic acids	Pyrimidines	Barbituric acid derivatives	MUC16	chr19	19:8987680	2.5736	5.64671e-09	0.00376771
Oxalic acid	HMDB02329	Fatty Acyls	Fatty acids	Dicarboxylic acids	DCHS2	chr4	4:154331859	2.09057	5.78324e-09	0.00380682
5,6-Dihydrouridine	HMDB00497	Nucleic acids	Pyrimidines	Pyrimidine ribonucleosides	FMN1	chr15	15:33213017	-1.34545	5.12074e-09	0.00387858
2-Methylglutaric acid	HMDB00422	Fatty Acyls	Fatty acids	Dicarboxylic acids	HDX	chrX	X:84375327	1.90104	6.01107e-09	0.00390182
Ethosuximide	HMDB14731	Organoheterocyclic compounds	Pyrrolines	Pyrrolines	LINC00922	chr16	16:65942847	2.10102	5.35274e-09	0.0039491
Geranyl acetoacetate	HMDB38256	Fatty Acyls	Fatty esters	Wax diesters	NLRP12	chr19	19:53792138	2.92875	5.44678e-09	0.00398108
1-Deoxy-D-glucitol	HMDB0041500	Fatty Acyls	Fatty alcohols	Fatty alcohols	TREML2	chr6	6:41198081	2.14571	5.48958e-09	0.00400222
CAR 16:0	HMDB00222	Fatty Acyls	Fatty esters	Acyl carnitines	FGF14	chr13	13:102085218	2.45741	5.5323e-09	0.00401832
1-Deoxy-D-glucitol	HMDB0041500	Fatty Acyls	Fatty alcohols	Fatty alcohols	PPP2R2C	chr4	4:6522707	3.81883	5.61983e-09	0.00404865
3-Ketopalmitic acid	HMDB10733	Fatty Acyls	Fatty acids	Oxo FA	LINC01304	chr2	2:3968690	3.96963	5.68566e-09	0.00407927
Inositol cyclic phosphate	HMDB01125	Organic oxygen compounds	Alcohols and polyols	Inositols	BCAT2	chr19	19:48776983	2.27692	5.72544e-09	0.00408461
3-Oxododecanoic acid	HMDB10727	Fatty Acyls	Fatty acids	Oxo FA	NOTCH2	chr1	1:120028938	2.28102	6.52503e-09	0.00410661
1-Pyrroline-5-carboxylic acid	HMDB01301	Organoheterocyclic compounds	Pyrrolines	Pyrrolines	LPAR1	chr9	9:110863180	1.9721	5.79945e-09	0.00411711
Cascarillin	HMDB36836	Prenol Lipids	Isoprenoids	C20 isoprenoids	RUNX2	chr6	6:45706348	-1.60738	6.68058e-09	0.00414857
3-(Methylthio)-1-propanol	HMDB31716	Organosulfur compounds	Dialkylthioethers	Dialkylthioethers	LOC105374972	chr6	6:23408947	2.29	6.79979e-09	0.00418831
Gly-His	HMDB28843	Organic acids	Amino acids and peptides	Dipeptides	RMST	chr12	12:97477602	-5.80126	6.7951e-09	0.00418831
5-Hydroxypyrazinamide	HMDB01978	Organoheterocyclic compounds	Pyrazines	Pyrazinecarboxamides	LOC100996643	chr9	9:63409434	2.63219	6.84006e-09	0.0042067
Propylparaben	HMDB0032574	Polyketides	Phenolic acids	Phenolic acids	MIR6134	chrX	X:28253323	2.83336	6.87917e-09	0.00421642
Isorhamnetin	HMDB02655	Polyketides	Flavonoids	Flavones and Flavonols	LINC02292	chr14	14:95343720	1.64337	6.116e-09	0.00427326
(S)-9-Hydroxy-10-undecenoic acid	HMDB32662	Fatty Acyls	Fatty acids	Hydroxy FA	MAPK10	chr4	4:86290318	-1.48804	7.02336e-09	0.00427678
Oxalic acid	HMDB02329	Fatty Acyls	Fatty acids	Dicarboxylic acids	NECTIN2	chr19	19:44876534	1.74217	7.20975e-09	0.00432861
Caproic acid	HMDB00535	Fatty Acyls	Fatty acids	Saturated FA	THSD4	chr15	15:71229451	5.61942	7.22226e-09	0.00433372
3-(Methylthio)-1-propanol	HMDB31716	Organosulfur compounds	Dialkylthioethers	Dialkylthioethers	STUM	chr1	1:226519495	2.4865	7.26966e-09	0.00434632
Simvastatin	HMDB05007	Organoheterocyclic compounds	Delta valerolactones	Delta valerolactones	IFNG-AS1	chr12	12:68071977	2.08452	7.29272e-09	0.00435141
Styrene	HMDB34240	Organic acids	Phenylpropanoids	Cinnamic acids	LRRC18	chr10	10:48914551	2.89289	6.49092e-09	0.00444585
Cascarillin	HMDB36836	Prenol Lipids	Isoprenoids	C20 isoprenoids	TPTE2P3	chr13	13:52587743	2.35161	7.60724e-09	0.00444943
Styrene	HMDB34240	Organic acids	Phenylpropanoids	Cinnamic acids	MED13L	chr12	12:115615778	2.36068	6.52497e-09	0.00446146
3-Ketopalmitic acid	HMDB10733	Fatty Acyls	Fatty acids	Oxo FA	KCNJ12	chr17	17:21422530	5.13134	6.58011e-09	0.00448322
Normetanephrine	HMDB0000819	Alkaloids	Tyrosine alkaloids	Phenylethylamines	FHL1	chrX	X:136125290	1.54155	6.64634e-09	0.00448912
Dimethylglycine	HMDB00092	Organic acids	Amino acids and peptides	Amino acids	XYLT1	chr16	16:17751210	2.36112	6.76327e-09	0.00452945
D-1-Piperideine-2-carboxylic acid	HMDB01084	Organic acids	Amino acids and peptides	Amino acids	TENM2	chr5	5:167096512	2.4875	6.77563e-09	0.00453241
Maslinic acid	HMDB02392	Prenol Lipids	Isoprenoids	C30 isoprenoids	TPRG1	chr3	3:189226727	2.11584	7.86256e-09	0.00454701
Malaoxon	HMDB60627	Organic acids	Organic thiophosphoric acids	Thiophosphoric acid esters	ASB7	chr15	15:100649827	2.17864	6.85611e-09	0.00457054
Isorhamnetin	HMDB02655	Polyketides	Flavonoids	Flavones and Flavonols	RHD	chr1	1:25295403	1.85764	6.92897e-09	0.00460649
5,6-Dihydrouridine	HMDB00497	Nucleic acids	Pyrimidines	Pyrimidine ribonucleosides	SMYD2	chr1	1:214268313	1.08657	6.94978e-09	0.00461717
5,6-Dihydrouridine	HMDB00497	Nucleic acids	Pyrimidines	Pyrimidine ribonucleosides	LINC02380	chr4	4:57669597	1.19139	7.08893e-09	0.0046556
5-Aminopentanal	HMDB12815	Organic oxygen compounds	Carbonyl compounds	Alpha-hydrogen aldehydes	CCDC102B	chr18	18:68958064	2.49675	7.31696e-09	0.00471486
Cysteic acid	HMDB0002757	Organic acids	Amino acids and peptides	Amino acids	RNU105C	chr8	8:54305280	2.25102	8.39957e-09	0.00474878
Metalaxyl	HMDB31802	Organic acids	Amino acids and peptides	Amino acids	CCDC182	chr17	17:57718943	4.98398	7.43127e-09	0.00476154
Ketoisovaleric acid	HMDB00019	Fatty Acyls	Fatty acids	Branched FA	GJA1	chr6	6:121575242	3.41945	8.45732e-09	0.00476901
Carnosol	HMDB02121	Prenol Lipids	Isoprenoids	Other Isoprenoids	HTATIP2	chr11	11:20265436	-2.46488	8.49883e-09	0.00478496
Guanidinosuccinic acid	HMDB0003157	Organic acids	Amino acids and peptides	Amino acids	CTNND2	chr5	5:11382607	2.50506	7.52576e-09	0.00479164
2-Oxoadipic acid	HMDB0000225	Fatty Acyls	Fatty acids	Dicarboxylic acids	TFRC	chr3	3:196046221	1.45566	8.54927e-09	0.00480128
Maslinic acid	HMDB02392	Prenol Lipids	Isoprenoids	C30 isoprenoids	LINC02484	chr4	4:35765407	3.811	8.76808e-09	0.00486013
Ribose 1,5-bisphosphate		Carbohydrates	Monosaccharides	Monosaccharide phosphates	LINC00648	chr14	14:48150118	0.90459	8.84743e-09	0.00488246
Formiminoglutamic acid	HMDB00854	Organic acids	Amino acids and peptides	Amino acids	NCKAP5	chr2	2:133556807	1.21957	8.90397e-09	0.0049012
1-Deoxy-D-glucitol	HMDB0041500	Fatty Acyls	Fatty alcohols	Fatty alcohols	ZNF624	chr17	17:16603247	-2.03245	7.80091e-09	0.00491427
N1-Methyl-2-pyridone-5-carboxamide	HMDB04193	Alkaloids	Pyridine alkaloids	Nicotinic acid alkaloids	LOC101927815	chr8	8:2487244	1.39177	9.07417e-09	0.00495719
3-Oxotetradecanoic acid	HMDB10730	Fatty Acyls	Fatty acids	Oxo FA	POTEH	chr22	22:15659538	2.26897	9.1538e-09	0.00498313
LPC P-16:0	HMDB10407	Glycerophospholipids	Glycerophosphocholines	O-LPC	CPD	chr17	17:30470175	0.535578	8.09156e-09	0.00501941
LPC 22:6(4Z7Z10Z13Z16Z19Z)*	HMDB10404	Glycerophospholipids	Glycerophosphocholines	LPC	NTNG1	chr1	1:107118984	1.57037	8.15093e-09	0.00504017
4Z-Decenedioic acid	HMDB00603	Fatty Acyls	Fatty acids	Dicarboxylic acids	GMEB1	chr1	1:28676730	1.41401	9.42647e-09	0.00506552
3-beta-Hydroxy-4-beta-methyl-5-alpha-cholest-7-ene-4-alpha-carboxylate	HMDB11662	Sterol Lipids	Sterols	Cholesterols	MIR8056	chr5	5:173360308	1.7664	8.22023e-09	0.00507288
Vanillactic acid	HMDB00913	Organic acids	Phenylpropanoids	Cinnamic acids	SLC9A7	chrX	X:46771485	1.77561	9.49418e-09	0.00509182
3-Ketopalmitic acid	HMDB10733	Fatty Acyls	Fatty acids	Oxo FA	LINC01239	chr9	9:22767566	2.61995	8.46576e-09	0.00516592
Cascarillin	HMDB36836	Prenol Lipids	Isoprenoids	C20 isoprenoids	PLSCR4	chr3	3:146185639	2.13568	9.71647e-09	0.0051727
4-Aminophenol	HMDB01169	Benzenoids	Phenols	Aminophenols	FOXF1	chr16	16:86515495	4.57292	8.56423e-09	0.00520968
5-Hydroxymethyl-4-methyluracil	HMDB00544	Nucleic acids	Pyrimidines	Pyrimidones	CWC22	chr2	2:180172324	4.17501	8.57495e-09	0.00521294
Iminoaspartic acid	HMDB01131	Fatty Acyls	Fatty acids	Dicarboxylic acids	PLA2G4C	chr19	19:48068074	1.91213	9.85929e-09	0.00523078
4-Pyridoxic acid	HMDB00017	Alkaloids	Pyridine alkaloids	Nicotinic acid alkaloids	APCDD1L-DT	chr20	20:58589121	1.33569	9.916e-09	0.00525047
Sphinganine 1-phosphate	HMDB01383	Sphingolipids	Sphingoid bases	Sphingoid base 1-P	LINC01013	chr6	6:132207836	2.02324	1.00114e-08	0.00528308
Pyro-L-glutaminyl-L-glutamine	HMDB0039229	Organic acids	Amino acids and peptides	Dipeptides	TUBB4A	chr19	19:6503402	1.93182	8.73322e-09	0.00528605
cis-4-Hydroxycyclohexylacetic acid	HMDB00451	Organic oxygen compounds	Alcohols and polyols	Cyclohexanols	TTC39C	chr18	18:24088442	1.84394	1.01312e-08	0.00530759
9-oxo-12(13)-EpOME	HMDB13623	Fatty Acyls	Octadecanoids	EpODE	LINC02188	chr16	16:86896583	1.93891	1.01808e-08	0.00531701
Erythronic acid	HMDB00613	Carbohydrates	Monosaccharides	Sugar acids	ATP1B4	chrX	X:120370584	1.5941	1.02062e-08	0.00532375
3-Iodothyronamine	HMDB60524	Benzenoids	Benzenes	Diphenylethers	TCL6	chr14	14:95679747	2.2717	8.85374e-09	0.00533577
N-Acetylhistidine	HMDB32055	Organic acids	Amino acids and peptides	Amino acids	ANKRD28	chr3	3:15850230	2.07412	1.02778e-08	0.00534826
Azelaic acid	HMDB00784	Fatty Acyls	Fatty acids	Dicarboxylic acids	PTCHD1-AS	chrX	X:22637652	1.87054	1.0363e-08	0.00537688
2-Hydroxyadipic acid	HMDB00321	Fatty Acyls	Fatty acids	Dicarboxylic acids	WIPF1	chr2	2:174622978	1.73099	1.05385e-08	0.00541677
2-Hydroxyethanesulfonate	HMDB03903	Organic acids	Sulfonic acids	Sulfonic acids	DMD	chrX	X:31241592	1.102	1.06537e-08	0.00543776
3-(Methylthio)-1-propanol	HMDB31716	Organosulfur compounds	Dialkylthioethers	Dialkylthioethers	LINC00330	chr13	13:44872200	2.69009	1.07928e-08	0.00547923
1-Pyrroline-5-carboxylic acid	HMDB01301	Organoheterocyclic compounds	Pyrrolines	Pyrrolines	ERBB4	chr2	2:211642508	-1.83752	9.24243e-09	0.00548511
Carnosol	HMDB02121	Prenol Lipids	Isoprenoids	Other Isoprenoids	CTNNA2	chr2	2:80215741	2.59617	1.08889e-08	0.00550082
2-Pyrrolidinone	HMDB02039	Organoheterocyclic compounds	Pyrrolidones	Pyrrolidones	LINC01742	chr20	20:57861476	1.2535	9.29836e-09	0.00550487
4-Aminobiphenyl	HMDB13195	Benzenoids	Bisphenyls	Other bisphenyls	OR5A1	chr11	11:59431623	5.07347	9.33311e-09	0.00551538
Homoveratric acid	HMDB00434	Polyketides	Phenolic acids	Phenolic acids	PPARG	chr3	3:12434058	2.84527	1.11263e-08	0.005558
Nonadeca-10Z-enoic acid	HMDB13622	Fatty Acyls	Fatty acids	Unsaturated FA	DNAL4	chr22	22:38802544	1.94039	1.11977e-08	0.00558406
Inosine	HMDB0000195	Nucleic acids	Purines	Purine ribonucleosides	LINC02563	chr17	17:65465595	2.1726	1.13006e-08	0.00560893
cis-4-Hydroxycyclohexylacetic acid	HMDB00451	Organic oxygen compounds	Alcohols and polyols	Cyclohexanols	LRIG3	chr12	12:58876735	1.84333	1.13247e-08	0.00561833
Styrene	HMDB34240	Organic acids	Phenylpropanoids	Cinnamic acids	LOC284930	chr22	22:47885640	1.87034	9.77009e-09	0.00563259
Guanidinosuccinic acid	HMDB0003157	Organic acids	Amino acids and peptides	Amino acids	JAKMIP2	chr5	5:147800637	2.64861	9.9107e-09	0.0056808
Ile-Leu	HMDB0028911	Organic acids	Amino acids and peptides	Dipeptides	DHX37	chr12	12:124932947	2.08503	9.99906e-09	0.00572134
Sphinganine 1-phosphate	HMDB01383	Sphingolipids	Sphingoid bases	Sphingoid base 1-P	PCGF3	chr4	4:707538	1.94666	1.18349e-08	0.00576343
3,4-Dihydroxymandelic acid	HMDB0001866	Organic acids	Phenylpropanoids	Cinnamic acids	MIR1299	chr9	9:40923203	1.49062	1.18816e-08	0.00577837
Resolvin D2	HMDB02294	Fatty Acyls	Docosanoids	Docosanoids	SMARCA1	chrX	X:128814913	1.9208	1.19215e-08	0.00579001
Barbituric acid	HMDB41833	Nucleic acids	Pyrimidines	Barbituric acid derivatives	OSBP2	chr22	22:30874535	2.16628	1.1942e-08	0.00579408
Simvastatin	HMDB05007	Organoheterocyclic compounds	Delta valerolactones	Delta valerolactones	CRBN	chr3	3:3356766	1.82023	1.19528e-08	0.00579484
4Z-Decenedioic acid	HMDB00603	Fatty Acyls	Fatty acids	Dicarboxylic acids	MSX2	chr5	5:174705581	1.36142	1.21782e-08	0.0058622
Nicotinic acid mononucleotide	HMDB01132	Alkaloids	Pyridine alkaloids	Nicotinic acid alkaloids	PAX7	chr1	1:18726576	1.69205	1.24525e-08	0.00592336
4-Aminophenol	HMDB01169	Benzenoids	Phenols	Aminophenols	WWTR1	chr3	3:149606917	5.44123	1.08281e-08	0.00600082
alpha-CEHC	HMDB01518	Organoheterocyclic compounds	Benzopyrans	1-Benzopyrans	SCUBE2	chr11	11:9052988	3.3437	1.08867e-08	0.00600374
Geranyl acetoacetate	HMDB38256	Fatty Acyls	Fatty esters	Wax diesters	ZNF331	chr19	19:53540134	2.91395	1.09166e-08	0.00600374
P-Cresol	HMDB01858	Benzenoids	Phenols	Other phenols	FRG1-DT	chr4	4:189719221	1.37499	1.09283e-08	0.00600374
3-Iodothyronamine	HMDB60524	Benzenoids	Benzenes	Diphenylethers	TENM3	chr4	4:182533659	2.46745	1.09601e-08	0.00600638
1,2,4-Trimethylbenzene	HMDB13733	Benzenoids	Benzenes	Other benzenes	SLC6A18	chr5	5:1233890	3.69295	1.11626e-08	0.00607084
alpha-CEHC	HMDB01518	Organoheterocyclic compounds	Benzopyrans	1-Benzopyrans	MYO1D	chr17	17:32554656	3.57237	1.13354e-08	0.00612704
Carnosol	HMDB02121	Prenol Lipids	Isoprenoids	Other Isoprenoids	NPTX1	chr17	17:80473641	2.60392	1.34376e-08	0.00619758
cis-4-Hydroxycyclohexylacetic acid	HMDB00451	Organic oxygen compounds	Alcohols and polyols	Cyclohexanols	SLC1A1	chr9	9:4397437	1.9658	1.34625e-08	0.00620262
Met-Pro	HMDB28981	Organic acids	Amino acids and peptides	Dipeptides	C10orf90	chr10	10:126774401	1.51047	1.36737e-08	0.00626511
13S-HODE	HMDB04667	Fatty Acyls	Octadecanoids	HODE	TEX13C	chrX	X:125166822	-1.82629	1.37342e-08	0.00627719
3-Oxotetradecanoic acid	HMDB10730	Fatty Acyls	Fatty acids	Oxo FA	GMEB2	chr20	20:63591058	2.14149	1.37323e-08	0.00627719
Isorhamnetin	HMDB02655	Polyketides	Flavonoids	Flavones and Flavonols	VIT	chr2	2:36708365	3.31983	1.18842e-08	0.00629312
Carnosol	HMDB02121	Prenol Lipids	Isoprenoids	Other Isoprenoids	MANEA-DT	chr6	6:95571342	2.38137	1.37968e-08	0.00629522
Carnosol	HMDB02121	Prenol Lipids	Isoprenoids	Other Isoprenoids	RAPH1	chr2	2:203584712	2.43187	1.38713e-08	0.00630632
1-Deoxy-D-glucitol	HMDB0041500	Fatty Acyls	Fatty alcohols	Fatty alcohols	SHISA6	chr17	17:11385451	2.22129	1.20094e-08	0.00633531
5-Aminopentanal	HMDB12815	Organic oxygen compounds	Carbonyl compounds	Alpha-hydrogen aldehydes	MIR4790	chr3	3:5443113	2.71804	1.21176e-08	0.0063804
N1-Methyl-2-pyridone-5-carboxamide	HMDB04193	Alkaloids	Pyridine alkaloids	Nicotinic acid alkaloids	LINC01776	chr1	1:98452697	-1.44283	1.42858e-08	0.00643003
2-Aminoacrylic acid	HMDB03609	Organic acids	Amino acids and peptides	Amino acids	LINC00290	chr4	4:179733958	2.61292	1.43655e-08	0.00645697
Simvastatin	HMDB05007	Organoheterocyclic compounds	Delta valerolactones	Delta valerolactones	TMEM132D	chr12	12:129277289	2.03037	1.45463e-08	0.00651366
cis-4-Carboxymethylenebut-2-en-4-olide	HMDB60459	Organoheterocyclic compounds	Dihydrofurans	Furanones	KIF4B	chr5	5:155067594	2.27062	1.47489e-08	0.00657356
3-(Methylthio)-1-propanol	HMDB31716	Organosulfur compounds	Dialkylthioethers	Dialkylthioethers	LOC107985246	chr1	1:201569571	2.33012	1.47969e-08	0.00658019
3,4-Dihydroxymandelic acid	HMDB0001866	Organic acids	Phenylpropanoids	Cinnamic acids	LINC01968	chr3	3:194794401	1.30795	1.4956e-08	0.00662253
Sphinganine 1-phosphate	HMDB01383	Sphingolipids	Sphingoid bases	Sphingoid base 1-P	LINC00658	chr20	20:5433793	1.94004	1.50276e-08	0.00663914
cis-4-Carboxymethylenebut-2-en-4-olide	HMDB60459	Organoheterocyclic compounds	Dihydrofurans	Furanones	CXorf58	chrX	X:23924679	2.05896	1.5051e-08	0.00664097
Geranyl acetoacetate	HMDB38256	Fatty Acyls	Fatty esters	Wax diesters	SETD3	chr14	14:99343695	-2.29872	1.28917e-08	0.00664583
Gly-Gly	HMDB0011733	Organic acids	Amino acids and peptides	Dipeptides	CPS1	chr2	2:210674560	1.02992	1.50893e-08	0.00664742
Stearamide	HMDB34146	Fatty Acyls	Fatty amides	Primary amides	PPARGC1A	chr4	4:23903885	3.67242	1.30074e-08	0.0066683
Tricosylic acid	HMDB01160	Fatty Acyls	Fatty acids	Saturated FA	MED13L	chr12	12:115579193	-4.988	1.52819e-08	0.0067105
LPC 22:6(4Z7Z10Z13Z16Z19Z)*	HMDB10404	Glycerophospholipids	Glycerophosphocholines	LPC	MPP3	chr17	17:43834656	-2.24259	1.3193e-08	0.00671956
Normetanephrine	HMDB0000819	Alkaloids	Tyrosine alkaloids	Phenylethylamines	LINC02615	chr4	4:128569435	2.17072	1.3171e-08	0.00671956
Gly-Gly	HMDB0011733	Organic acids	Amino acids and peptides	Dipeptides	RWDD4	chr4	4:183584123	1.12443	1.55182e-08	0.00677812
Sphinganine 1-phosphate	HMDB01383	Sphingolipids	Sphingoid bases	Sphingoid base 1-P	LINC00955	chr4	4:3583357	2.09858	1.5947e-08	0.00687897
Simvastatin	HMDB05007	Organoheterocyclic compounds	Delta valerolactones	Delta valerolactones	XDH	chr2	2:31337085	1.61488	1.6027e-08	0.00689816
4Z-Decenedioic acid	HMDB00603	Fatty Acyls	Fatty acids	Dicarboxylic acids	PDK1	chr2	2:172534398	1.71711	1.60567e-08	0.00690272
CAR 14:0	HMDB0005066	Fatty Acyls	Fatty esters	Acyl carnitines	PRAMEF26	chr1	1:13068550	1.57015	1.40566e-08	0.00699805
Isorhamnetin	HMDB02655	Polyketides	Flavonoids	Flavones and Flavonols	PER3P1	chr7	7:10035976	1.80665	1.41183e-08	0.00701441
5-Aminopentanal	HMDB12815	Organic oxygen compounds	Carbonyl compounds	Alpha-hydrogen aldehydes	TSC22D2	chr3	3:150462476	2.43089	1.42054e-08	0.00704331
3,4-Dihydroxymandelic acid	HMDB0001866	Organic acids	Phenylpropanoids	Cinnamic acids	OLFM3	chr1	1:101939505	-1.20773	1.65765e-08	0.00704527
2,4-Diaminobutyric acid	HMDB0006284	Fatty Acyls	Fatty acids	Amino FA	CAMK2B	chr7	7:44282071	1.10425	1.66448e-08	0.00705771
Geranyl acetoacetate	HMDB38256	Fatty Acyls	Fatty esters	Wax diesters	PPM1L	chr3	3:160861939	3.02046	1.43653e-08	0.00709417
5,6-Dihydrouridine	HMDB00497	Nucleic acids	Pyrimidines	Pyrimidine ribonucleosides	GLDC	chr9	9:6629959	1.11929	1.43958e-08	0.00709791
Isorhamnetin	HMDB02655	Polyketides	Flavonoids	Flavones and Flavonols	EYA3	chr1	1:28097891	1.66887	1.44929e-08	0.00712341
5-Hydroxymethyl-4-methyluracil	HMDB00544	Nucleic acids	Pyrimidines	Pyrimidones	LINGO2	chr9	9:29347113	-4.27264	1.46018e-08	0.00715848
3-(Methylthio)-1-propene	HMDB31653	Organosulfur compounds	Allyl sulfur compounds	Aliphatic acyclic compounds	PRPS1L1	chr7	7:18045399	2.89031	1.48221e-08	0.00722034
Carnosol	HMDB02121	Prenol Lipids	Isoprenoids	Other Isoprenoids	CWH43	chr4	4:49605810	4.60252	1.73107e-08	0.0072327
3-(Methylthio)-1-propanol	HMDB31716	Organosulfur compounds	Dialkylthioethers	Dialkylthioethers	LRFN5	chr14	14:42595913	2.58359	1.74643e-08	0.00725669
N1-Methyl-2-pyridone-5-carboxamide	HMDB04193	Alkaloids	Pyridine alkaloids	Nicotinic acid alkaloids	PPIAL4A	chr1	1:120893824	1.30898	1.78019e-08	0.00732876
Sphinganine 1-phosphate	HMDB01383	Sphingolipids	Sphingoid bases	Sphingoid base 1-P	NXN	chr17	17:957593	-2.1413	1.78339e-08	0.00733832
3-Oxododecanoic acid	HMDB10727	Fatty Acyls	Fatty acids	Oxo FA	DCP1B	chr12	12:2010193	2.35295	1.78833e-08	0.00735311
Barbituric acid	HMDB41833	Nucleic acids	Pyrimidines	Barbituric acid derivatives	MIR4447	chr3	3:116787815	2.01885	1.80004e-08	0.007366
Erythronic acid	HMDB00613	Carbohydrates	Monosaccharides	Sugar acids	PTPRD	chr9	9:8194203	-1.82816	1.81346e-08	0.00740034
Carnosol	HMDB02121	Prenol Lipids	Isoprenoids	Other Isoprenoids	SDC3	chr1	1:30902722	2.73213	1.83217e-08	0.00744044
Carnosol	HMDB02121	Prenol Lipids	Isoprenoids	Other Isoprenoids	IMMP2L	chr7	7:110843780	2.61701	1.82899e-08	0.00744044
Sphinganine 1-phosphate	HMDB01383	Sphingolipids	Sphingoid bases	Sphingoid base 1-P	ARHGAP42-AS1	chr11	11:100567631	2.12502	1.83554e-08	0.00744847
5,6-Dihydrouridine	HMDB00497	Nucleic acids	Pyrimidines	Pyrimidine ribonucleosides	HS3ST4	chr16	16:26600953	1.15902	1.57845e-08	0.00747224
1-Deoxy-D-glucitol	HMDB0041500	Fatty Acyls	Fatty alcohols	Fatty alcohols	SLC9A3R2	chr16	16:2027897	-2.38319	1.58788e-08	0.00749499
(R)-N-Methylsalsolinol	HMDB03626	Alkaloids	Tyrosine alkaloids	Isoquinoline alkaloids	SLITRK1	chr13	13:83995230	-1.86436	1.6166e-08	0.00756443
1-Deoxy-D-glucitol	HMDB0041500	Fatty Acyls	Fatty alcohols	Fatty alcohols	ITGA6	chr2	2:172421710	2.12232	1.62267e-08	0.00757587
Sphingosine	HMDB00252	Sphingolipids	Sphingoid bases	Sphingosines	NTNG1	chr1	1:107258288	-2.61293	1.64783e-08	0.0076445
CAR 14:1	HMDB02014	Fatty Acyls	Fatty esters	Acyl carnitines	TARP	chr7	7:38286323	1.12888	1.92599e-08	0.00764862
Isorhamnetin	HMDB02655	Polyketides	Flavonoids	Flavones and Flavonols	HPX	chr11	11:6438708	1.6455	1.6534e-08	0.00765935
Simvastatin	HMDB05007	Organoheterocyclic compounds	Delta valerolactones	Delta valerolactones	CDH2	chr18	18:29073360	1.93877	1.99087e-08	0.0078103
4Z-Decenedioic acid	HMDB00603	Fatty Acyls	Fatty acids	Dicarboxylic acids	LOC101927421	chr5	5:124992727	1.42488	2.00757e-08	0.00784166
2-Pyrrolidinone	HMDB02039	Organoheterocyclic compounds	Pyrrolidones	Pyrrolidones	PCLO	chr7	7:82662360	1.43224	1.73028e-08	0.00789529
4Z-Decenedioic acid	HMDB00603	Fatty Acyls	Fatty acids	Dicarboxylic acids	TLE4	chr9	9:79504265	1.72808	2.02344e-08	0.00789728
Isorhamnetin	HMDB02655	Polyketides	Flavonoids	Flavones and Flavonols	LOC441204	chr7	7:26407401	1.57228	1.74216e-08	0.00792722
3-(Methylthio)-1-propanol	HMDB31716	Organosulfur compounds	Dialkylthioethers	Dialkylthioethers	LINC01724	chr1	1:195448162	2.47437	2.04415e-08	0.00793598
Iminoaspartic acid	HMDB01131	Fatty Acyls	Fatty acids	Dicarboxylic acids	FTHL17	chrX	X:31066819	2.00993	2.06562e-08	0.00798634
Capric acid	HMDB00511	Fatty Acyls	Fatty acids	Saturated FA	TCAF2	chr7	7:142507363	3.03943	2.08166e-08	0.00803279
1-Pyrroline-5-carboxylic acid	HMDB01301	Organoheterocyclic compounds	Pyrrolines	Pyrrolines	LINC01471	chr3	3:127481425	1.97199	1.78578e-08	0.00803343
Metalaxyl	HMDB31802	Organic acids	Amino acids and peptides	Amino acids	CADPS	chr3	3:62611788	3.53021	1.78571e-08	0.00803343
Carnosol	HMDB02121	Prenol Lipids	Isoprenoids	Other Isoprenoids	LINC01163	chr10	10:128509558	2.11586	2.09135e-08	0.00805299
4Z-Decenedioic acid	HMDB00603	Fatty Acyls	Fatty acids	Dicarboxylic acids	ETS2	chr21	21:38829462	1.45757	2.09789e-08	0.00806333
3-Ketopalmitic acid	HMDB10733	Fatty Acyls	Fatty acids	Oxo FA	MIR1268A	chr19	19:3044286	2.71234	1.80086e-08	0.00806893
L-Histidinol	HMDB03431	Organic nitrogen compounds	Amines	Aralkylamines	CDIN1	chr15	15:36646326	-3.5643	2.11623e-08	0.00810568
Gly-Gly	HMDB0011733	Organic acids	Amino acids and peptides	Dipeptides	CSMD1	chr8	8:3819560	1.0421	2.11891e-08	0.00811043
Isorhamnetin	HMDB02655	Polyketides	Flavonoids	Flavones and Flavonols	LOC101927829	chr3	3:20720271	2.72322	1.83529e-08	0.00813029
cis-4-Hydroxycyclohexylacetic acid	HMDB00451	Organic oxygen compounds	Alcohols and polyols	Cyclohexanols	SCN1A-AS1	chr2	2:166144301	1.90495	2.14618e-08	0.00815027
beta,beta-Dimethyl acrylic acid	HMDB00509	Fatty Acyls	Fatty acids	Branched FA	BCOR	chrX	X:39992635	1.27126	1.84848e-08	0.00815184
2-Methylglutaric acid	HMDB00422	Fatty Acyls	Fatty acids	Dicarboxylic acids	MIR4454	chrX	X:92807336	2.53946	2.1585e-08	0.00816673
Maslinic acid	HMDB02392	Prenol Lipids	Isoprenoids	C30 isoprenoids	FLVCR1	chr1	1:212905543	3.5146	2.16256e-08	0.00817003
cis-4-Carboxymethylenebut-2-en-4-olide	HMDB60459	Organoheterocyclic compounds	Dihydrofurans	Furanones	POLR2J4	chr7	7:43993246	2.10517	2.16408e-08	0.00817075
CAR 22:6	HMDB06510	Fatty Acyls	Fatty esters	Acyl carnitines	NCMAP-DT	chr1	1:24540147	3.45303	1.86824e-08	0.00819811
Simvastatin	HMDB05007	Organoheterocyclic compounds	Delta valerolactones	Delta valerolactones	FLT1	chr13	13:28307786	-1.71861	2.19334e-08	0.00823254
Iminoaspartic acid	HMDB01131	Fatty Acyls	Fatty acids	Dicarboxylic acids	BMP2	chr20	20:6878267	1.56579	2.20469e-08	0.00826086
Malaoxon	HMDB60627	Organic acids	Organic thiophosphoric acids	Thiophosphoric acid esters	MYO10	chr5	5:16981147	2.11288	1.9062e-08	0.0083085
Cascarillin	HMDB36836	Prenol Lipids	Isoprenoids	C20 isoprenoids	LL22NC03-63E9.3	chr22	22:22580007	2.1015	2.23738e-08	0.00831865
Galactaric acid	HMDB0000639	Fatty Acyls	Fatty acids	Dicarboxylic acids	ANKH	chr5	5:14763761	1.94232	2.23807e-08	0.00831865
Vanillactic acid	HMDB00913	Organic acids	Phenylpropanoids	Cinnamic acids	TEMN3-AS1	chr4	4:181908135	4.21554	2.23851e-08	0.00831865
3,4-Dihydroxymandelic acid	HMDB0001866	Organic acids	Phenylpropanoids	Cinnamic acids	LINC00332	chr13	13:40130391	-2.34973	2.2422e-08	0.00832667
Cascarillin	HMDB36836	Prenol Lipids	Isoprenoids	C20 isoprenoids	SFT2D2	chr1	1:168264165	1.88105	2.24577e-08	0.00832852
3-Ketopalmitic acid	HMDB10733	Fatty Acyls	Fatty acids	Oxo FA	LOC102546299	chr5	5:164734287	3.10844	1.92518e-08	0.00834264
(R)-Dihydrolipoic acid	HMDB12210	Fatty Acyls	Fatty acids	Thia FA	TMPRSS15	chr21	21:18285843	1.90614	2.2699e-08	0.00838364
3-(Methylthio)-1-propanol	HMDB31716	Organosulfur compounds	Dialkylthioethers	Dialkylthioethers	RBFOX3	chr17	17:79401318	2.34341	2.27345e-08	0.00839104
Nonadeca-10Z-enoic acid	HMDB13622	Fatty Acyls	Fatty acids	Unsaturated FA	C8B	chr1	1:56949637	1.40174	2.30804e-08	0.0084755
gamma-Glutamylalanine	HMDB0006248	Organic acids	Amino acids and peptides	Dipeptides	TMEM51	chr1	1:15230091	3.08123	2.00202e-08	0.00855377
3-Methylindole	HMDB00466	Alkaloids	Tryptophan alkaloids	Simple indole alkaloids	LINC02211	chr5	5:25970726	-1.49645	2.35216e-08	0.00856645
Resolvin D2	HMDB02294	Fatty Acyls	Docosanoids	Docosanoids	SPANXN3	chrX	X:143529569	1.84565	2.35254e-08	0.00856645
5,6-Dihydrouridine	HMDB00497	Nucleic acids	Pyrimidines	Pyrimidine ribonucleosides	PSLNR	chr22	22:15761005	1.82961	2.01006e-08	0.00857683
alpha-Linolenic acid	HMDB01388	Fatty Acyls	Fatty acids	Unsaturated FA	NIN	chr14	14:50725941	0.901377	2.37455e-08	0.00861195
Sphinganine 1-phosphate	HMDB01383	Sphingolipids	Sphingoid bases	Sphingoid base 1-P	SLC35F1	chr6	6:118155574	2.01199	2.41464e-08	0.00868479
Propylparaben	HMDB0032574	Polyketides	Phenolic acids	Phenolic acids	MIR1302-3	chr2	2:113581423	4.47527	2.41764e-08	0.00868909
cis-4-Hydroxycyclohexylacetic acid	HMDB00451	Organic oxygen compounds	Alcohols and polyols	Cyclohexanols	LINC02436	chr4	4:185066889	1.96096	2.44453e-08	0.008734
3,4-Dihydroxymandelic acid	HMDB0001866	Organic acids	Phenylpropanoids	Cinnamic acids	TMEM117	chr12	12:44072382	1.31728	2.48096e-08	0.00881525
cis-4-Carboxymethylenebut-2-en-4-olide	HMDB60459	Organoheterocyclic compounds	Dihydrofurans	Furanones	ADAMTS2	chr5	5:179201938	2.6157	2.49849e-08	0.00884045
Stearic acid	HMDB00827	Fatty Acyls	Fatty acids	Saturated FA	FAM204A	chr10	10:118293042	2.00668	2.52001e-08	0.00888711
3-Oxododecanoic acid	HMDB10727	Fatty Acyls	Fatty acids	Oxo FA	CDCA7L	chr7	7:22019479	-2.09789	2.5357e-08	0.00891364
CAR 10:0	HMDB0000651	Fatty Acyls	Fatty esters	Acyl carnitines	TMEM184C	chr4	4:147603362	3.18907	2.16557e-08	0.00897728
Inosine	HMDB0000195	Nucleic acids	Purines	Purine ribonucleosides	F13A1	chr6	6:6237245	1.93383	2.59197e-08	0.00900014
Dimethylglycine	HMDB00092	Organic acids	Amino acids and peptides	Amino acids	LINC01284	chrX	X:51201536	2.20653	2.18755e-08	0.00903702
Gly-Gly	HMDB0011733	Organic acids	Amino acids and peptides	Dipeptides	FER1L6	chr8	8:123955316	1.1239	2.6351e-08	0.00906074
trans-Cinnamic acid	HMDB0000930	Organic acids	Phenylpropanoids	Cinnamic acids	ATP1B4	chrX	X:120370584	1.48134	2.6377e-08	0.00906074
cis-4-Hydroxycyclohexylacetic acid	HMDB00451	Organic oxygen compounds	Alcohols and polyols	Cyclohexanols	RWDD4	chr4	4:183584123	2.10656	2.64141e-08	0.00906776
Sinapyl alcohol	HMDB13070	Organic acids	Phenylpropanoids	Cinnamic acids	MBP	chr18	18:77047556	-4.17854	2.64946e-08	0.00908676
Gly-Gly	HMDB0011733	Organic acids	Amino acids and peptides	Dipeptides	ZWINT	chr10	10:56416699	1.03665	2.6876e-08	0.00916258
Geranyl acetoacetate	HMDB38256	Fatty Acyls	Fatty esters	Wax diesters	FAM160B1	chr10	10:114906563	2.272	2.25316e-08	0.00919753
Carnosol	HMDB02121	Prenol Lipids	Isoprenoids	Other Isoprenoids	POM121L1P	chr22	22:22623960	2.46354	2.70979e-08	0.00919993
Indolepyruvate	HMDB0060484	Alkaloids	Tryptophan alkaloids	Indolecarboxylic acids	ZC3H3	chr8	8:143486853	2.25118	2.70584e-08	0.00919993
Simvastatin	HMDB05007	Organoheterocyclic compounds	Delta valerolactones	Delta valerolactones	IL15RA	chr10	10:5974434	1.65451	2.72601e-08	0.00922536
Ethosuximide	HMDB14731	Organoheterocyclic compounds	Pyrrolines	Pyrrolines	ASB7	chr15	15:100649827	2.04156	2.27881e-08	0.00924889
Polyoxyethylene dioleate	HMDB32475	Fatty Acyls	Fatty esters	Wax monoesters	C8B	chr1	1:56949637	2.14654	2.76692e-08	0.0092922
3-Oxotetradecanoic acid	HMDB10730	Fatty Acyls	Fatty acids	Oxo FA	ZNF778	chr16	16:89212319	3.23654	2.78187e-08	0.00931142
3-(Methylthio)-1-propanol	HMDB31716	Organosulfur compounds	Dialkylthioethers	Dialkylthioethers	LINC01600	chr6	6:2555247	2.28854	2.78625e-08	0.00931759
Polyoxyethylene dioleate	HMDB32475	Fatty Acyls	Fatty esters	Wax monoesters	MYO16	chr13	13:109028601	2.20703	2.78597e-08	0.00931759
Malaoxon	HMDB60627	Organic acids	Organic thiophosphoric acids	Thiophosphoric acid esters	HDAC4-AS1	chr2	2:239556113	1.59767	2.41769e-08	0.00949986
alpha-CEHC	HMDB01518	Organoheterocyclic compounds	Benzopyrans	1-Benzopyrans	WSCD1	chr17	17:6145804	-4.49805	2.42832e-08	0.0095224
CAR 18:0	HMDB00848	Fatty Acyls	Fatty esters	Acyl carnitines	KCNA1	chr12	12:4951204	1.89682	2.45644e-08	0.00957817
trans-Carveol	HMDB03450	Prenol Lipids	Isoprenoids	C10 isoprenoids	NAV2	chr11	11:20117669	2.69949	2.47302e-08	0.00960483
OPC4-CoA	HMDB11113	Fatty Acyls	Fatty esters	Acyl CoAs	LINC01254	chr18	18:10312488	1.30504	2.47639e-08	0.00961365
Gly-Pro	HMDB00721	Organic acids	Amino acids and peptides	Dipeptides	LINC01060	chr4	4:188633741	1.53267	2.95719e-08	0.00961654
3-Indolepropionic acid	HMDB02302	Alkaloids	Tryptophan alkaloids	Indolecarboxylic acids	GDPD1	chr17	17:59288326	1.49553	2.48516e-08	0.00962508
CAR 20:0	HMDB06460	Fatty Acyls	Fatty esters	Acyl carnitines	LINC02008	chr3	3:82358659	1.02976	2.48901e-08	0.00963615
Sphinganine 1-phosphate	HMDB01383	Sphingolipids	Sphingoid bases	Sphingoid base 1-P	C6orf118	chr6	6:165104051	1.89532	2.97857e-08	0.00964361
13S-HODE	HMDB04667	Fatty Acyls	Octadecanoids	HODE	LOC646938	chr15	15:78746162	2.31208	2.98408e-08	0.00964618
Isorhamnetin	HMDB02655	Polyketides	Flavonoids	Flavones and Flavonols	PLCG2	chr16	16:81844042	1.7254	2.51204e-08	0.00968471
L-Histidinol	HMDB03431	Organic nitrogen compounds	Amines	Aralkylamines	HMGB3	chrX	X:150979983	2.86049	3.04626e-08	0.00974847
Trigonelline	HMDB0000875	Alkaloids	Pyridine alkaloids	Nicotinic acid alkaloids	CDC14A	chr1	1:100491550	1.49212	3.0713e-08	0.00979395
Styrene	HMDB34240	Organic acids	Phenylpropanoids	Cinnamic acids	LINC02143	chr5	5:164318241	2.75101	2.58493e-08	0.00981352
Barbituric acid	HMDB41833	Nucleic acids	Pyrimidines	Barbituric acid derivatives	ASXL3	chr18	18:33781249	2.33886	3.08534e-08	0.00983006
5-Aminopentanal	HMDB12815	Organic oxygen compounds	Carbonyl compounds	Alpha-hydrogen aldehydes	PABPC5-AS1	chrX	X:90790255	3.11782	2.60421e-08	0.00985141
1-Deoxy-D-glucitol	HMDB0041500	Fatty Acyls	Fatty alcohols	Fatty alcohols	LINC00399	chr13	13:109423058	1.88236	2.62538e-08	0.00989801
Pro-Gly	HMDB0011178	Organic acids	Amino acids and peptides	Dipeptides	LOC105374312	chr3	3:125736359	4.46583	2.62469e-08	0.00989801
Malaoxon	HMDB60627	Organic acids	Organic thiophosphoric acids	Thiophosphoric acid esters	LINC02198	chr5	5:68743521	2.05957	2.63399e-08	0.00991351
gamma-Glutamylglycine	HMDB0011667	Organic acids	Amino acids and peptides	Dipeptides	PCDH11X	chrX	X:91707858	0.974817	3.14667e-08	0.00993218
Carnosol	HMDB02121	Prenol Lipids	Isoprenoids	Other Isoprenoids	RUNX2	chr6	6:45706348	-2.29758	3.15715e-08	0.00994165
Inosine	HMDB0000195	Nucleic acids	Purines	Purine ribonucleosides	SEMA6A	chr5	5:116501405	1.86714	3.17336e-08	0.00995699
CAR 10:0	HMDB0000651	Fatty Acyls	Fatty esters	Acyl carnitines	ADRA2C	chr4	4:3842617	-4.9827	2.65127e-08	0.0099593
Gly-Pro	HMDB00721	Organic acids	Amino acids and peptides	Dipeptides	LINC00929	chr15	15:26096396	2.04621	3.18196e-08	0.00997397
3-Hydroxyisoheptanoic acid	HMDB02207	Fatty Acyls	Fatty acids	Hydroxy FA	DACH2	chrX	X:86388427	0.732066	3.18565e-08	0.00997978
Trigonelline	HMDB0000875	Alkaloids	Pyridine alkaloids	Nicotinic acid alkaloids	BCAS3	chr17	17:61329346	2.23853	3.18793e-08	0.00998114
Indoxyl sulfate	HMDB00682	Alkaloids	Tryptophan alkaloids	Simple indole alkaloids	LINC01170	chr5	5:123895075	2.78704	3.20212e-08	0.0100046
Palmitoleic acid	HMDB0003229	Fatty Acyls	Fatty acids	Unsaturated FA	ADAMTS18	chr16	16:77384065	1.59269	3.20839e-08	0.0100108
Ketoisovaleric acid	HMDB00019	Fatty Acyls	Fatty acids	Branched FA	RAB7A	chr3	3:128830109	2.64984	3.23441e-08	0.0100659
Polyoxyethylene dioleate	HMDB32475	Fatty Acyls	Fatty esters	Wax monoesters	FAM204A	chr10	10:118293042	2.37933	3.24627e-08	0.0100764
2-Phenylbutyric acid	HMDB00329	Benzenoids	Benzenes	Phenylpropanes	DMRT2	chr9	9:1386546	2.26054	2.69908e-08	0.0100844
4-Nitrophenol	HMDB01232	Benzenoids	Phenols	Nitrophenols	RGS21	chr1	1:192422119	-3.8096	3.25731e-08	0.0100954
1,2,4-Trimethylbenzene	HMDB13733	Benzenoids	Benzenes	Other benzenes	ZNF804B	chr7	7:88625593	4.41253	2.72452e-08	0.0101311
2-Phenylbutyric acid	HMDB00329	Benzenoids	Benzenes	Phenylpropanes	MIR5093	chr16	16:85382512	1.19623	2.72031e-08	0.0101311
Beta-Citryl-glutamic acid	HMDB13220	Organic acids	Amino acids and peptides	Amino acids	IYD	chr6	6:150318997	7.45994	2.72519e-08	0.0101311
Inositol cyclic phosphate	HMDB01125	Organic oxygen compounds	Alcohols and polyols	Inositols	LINC02550	chr11	11:110930884	1.60987	2.72608e-08	0.0101311
Indoxyl sulfate	HMDB00682	Alkaloids	Tryptophan alkaloids	Simple indole alkaloids	ELAVL2	chr9	9:24142316	3.44504	3.27721e-08	0.0101321
2-Methyl-3-hydroxy-5-formylpyridine-4-carboxylate	HMDB06954	Alkaloids	Pyridine alkaloids	Nicotinic acid alkaloids	EXOC1	chr4	4:55907707	3.46527	3.2926e-08	0.0101594
Palmitamide	HMDB12273	Fatty Acyls	Fatty amides	Primary amides	MYBBP1A	chr17	17:4543963	3.36247	2.74845e-08	0.0101751
Acamprosate	HMDB14797	Organic acids	Organosulfonic acids	Organosulfonic acids	GOSR2	chr17	17:46942047	2.65431	3.31372e-08	0.0101841
gamma-Glutamylalanine	HMDB0006248	Organic acids	Amino acids and peptides	Dipeptides	KIF12	chr9	9:114107678	3.51732	2.76443e-08	0.0102033
cis-Gondoic acid	HMDB0002231	Fatty Acyls	Fatty acids	Unsaturated FA	CFD	chr19	19:864906	0.428073	3.34064e-08	0.0102436
(S)-9-Hydroxy-10-undecenoic acid	HMDB32662	Fatty Acyls	Fatty acids	Hydroxy FA	TYRP1	chr9	9:12466849	1.41103	3.35017e-08	0.0102641
P-Cresol	HMDB01858	Benzenoids	Phenols	Other phenols	RNF125	chr18	18:32001295	1.09634	2.81278e-08	0.010314
2-Methyl-3-hydroxy-5-formylpyridine-4-carboxylate	HMDB06954	Alkaloids	Pyridine alkaloids	Nicotinic acid alkaloids	LINC00305	chr18	18:64077863	2.8574	3.3976e-08	0.010336
cis-4-Hydroxycyclohexylacetic acid	HMDB00451	Organic oxygen compounds	Alcohols and polyols	Cyclohexanols	LINC02223	chr5	5:18254643	1.83423	3.41415e-08	0.0103752
Pyro-L-glutaminyl-L-glutamine	HMDB0039229	Organic acids	Amino acids and peptides	Dipeptides	ZC4H2	chrX	X:64952316	1.5589	2.84654e-08	0.0103968
4Z-Decenedioic acid	HMDB00603	Fatty Acyls	Fatty acids	Dicarboxylic acids	RAB11FIP3	chr16	16:492360	1.44021	3.44929e-08	0.0104411
13S-HODE	HMDB04667	Fatty Acyls	Octadecanoids	HODE	UBN2	chr7	7:139240452	2.64781	3.45842e-08	0.0104459
N-Acetylleucine	HMDB0011756	Organic acids	Amino acids and peptides	Amino acids	LINC00641	chr14	14:21204510	7.99353	2.89846e-08	0.0104834
Simvastatin	HMDB05007	Organoheterocyclic compounds	Delta valerolactones	Delta valerolactones	LOC105369911	chr12	12:94045440	1.86012	3.48133e-08	0.0104912
Caproic acid	HMDB00535	Fatty Acyls	Fatty acids	Saturated FA	ECI2-DT	chr6	6:4146470	7.8255	3.48568e-08	0.0104972
Xylose	HMDB00098	Carbohydrates	Monosaccharides	Pentoses	LINC01445	chr7	7:54112766	0.819671	3.4867e-08	0.0104972
Palmitamide	HMDB12273	Fatty Acyls	Fatty amides	Primary amides	KCNAB1	chr3	3:156106848	4.93936	2.97891e-08	0.0106242
S-Glutathionyl-cysteine	HMDB00656	Organic acids	Amino acids and peptides	Oligopeptides	LINC02364	chr4	4:28926543	2.4463	3.01265e-08	0.0106818
Gly-Pro	HMDB00721	Organic acids	Amino acids and peptides	Dipeptides	DNAH9	chr17	17:11623696	1.73075	3.62599e-08	0.0107189
Oxaloacetic acid	HMDB00223	Organic acids	TCA acids	TCA acids	ADGRB1	chr8	8:142507566	1.39861	3.6254e-08	0.0107189
alpha-CEHC	HMDB01518	Organoheterocyclic compounds	Benzopyrans	1-Benzopyrans	PAX5	chr9	9:36928104	3.58229	3.03466e-08	0.0107365
Dihydrouracil	HMDB00076	Nucleic acids	Pyrimidines	Other pyrimidines	LPP	chr3	3:188458014	3.84213	3.0525e-08	0.0107644
Cascarillin	HMDB36836	Prenol Lipids	Isoprenoids	C20 isoprenoids	FAR2P1	chr2	2:130060626	1.48472	3.70409e-08	0.0108493
Inositol cyclic phosphate	HMDB01125	Organic oxygen compounds	Alcohols and polyols	Inositols	LNCRNA-ATB	chr14	14:19134050	1.74269	3.08807e-08	0.0108505
Proline	HMDB00162	Organic acids	Amino acids and peptides	Amino acids	PRAMENP	chr22	22:22020991	2.57994	3.71518e-08	0.0108705
Cysteic acid	HMDB0002757	Organic acids	Amino acids and peptides	Amino acids	LINC01581	chr15	15:94129226	2.59998	3.72307e-08	0.0108828
Inositol cyclic phosphate	HMDB01125	Organic oxygen compounds	Alcohols and polyols	Inositols	LOC101928370	chr1	1:101187655	1.57942	3.11914e-08	0.0109085
Cysteic acid	HMDB0002757	Organic acids	Amino acids and peptides	Amino acids	SPAG16	chr2	2:213539169	2.06963	3.76416e-08	0.0109502
cis-4-Hydroxycyclohexylacetic acid	HMDB00451	Organic oxygen compounds	Alcohols and polyols	Cyclohexanols	HLCS	chr21	21:36754926	2.20545	3.7705e-08	0.0109542
3-Oxotetradecanoic acid	HMDB10730	Fatty Acyls	Fatty acids	Oxo FA	FAM50B	chr6	6:3910550	2.82075	3.79627e-08	0.0109947
P-Cresol	HMDB01858	Benzenoids	Phenols	Other phenols	NDRG3	chr20	20:36723831	1.36802	3.15731e-08	0.0109985
Gly-Pro	HMDB00721	Organic acids	Amino acids and peptides	Dipeptides	FOXN3	chr14	14:89541061	2.47451	3.82859e-08	0.0110265
3-Methylindole	HMDB00466	Alkaloids	Tryptophan alkaloids	Simple indole alkaloids	LINC02714	chr11	11:134665109	-1.97447	3.83373e-08	0.0110355
N1-Methyl-2-pyridone-5-carboxamide	HMDB04193	Alkaloids	Pyridine alkaloids	Nicotinic acid alkaloids	LOC101927502	chr9	9:81817979	1.7628	3.85246e-08	0.0110593
Glycolithocholic acid	HMDB0000698	Sterol Lipids	Bile acids	C24 Bile acids	LINC00221	chr14	14:106418831	3.49481	3.86898e-08	0.0110654
Caproic acid	HMDB00535	Fatty Acyls	Fatty acids	Saturated FA	PCP4L1	chr1	1:161259680	4.48815	3.87347e-08	0.0110735
Isobutyrylglycine	HMDB00730	Organic acids	Amino acids and peptides	Amino acids	C2orf49	chr2	2:105351685	2.21204	3.19705e-08	0.0110814
Inositol cyclic phosphate	HMDB01125	Organic oxygen compounds	Alcohols and polyols	Inositols	MIR3672	chrX	X:121544967	1.8858	3.20682e-08	0.0110916
2-Methylglutaric acid	HMDB00422	Fatty Acyls	Fatty acids	Dicarboxylic acids	B3GNT2	chr2	2:62339108	2.19408	3.88968e-08	0.011095
Polyoxyethylene dioleate	HMDB32475	Fatty Acyls	Fatty esters	Wax monoesters	PDGFRA	chr4	4:54273811	-2.0818	3.89307e-08	0.011095
1-Deoxy-D-glucitol	HMDB0041500	Fatty Acyls	Fatty alcohols	Fatty alcohols	ANKMY1	chr2	2:240507535	2.53294	3.23799e-08	0.0111558
1-Deoxy-D-glucitol	HMDB0041500	Fatty Acyls	Fatty alcohols	Fatty alcohols	CLEC4F	chr2	2:70800735	2.05736	3.23993e-08	0.0111585
7Z-Hexadecenoic acid	HMDB02186	Fatty Acyls	Fatty acids	Unsaturated FA	ADAMTS18	chr16	16:77384065	1.78297	3.95263e-08	0.0111831
Simvastatin	HMDB05007	Organoheterocyclic compounds	Delta valerolactones	Delta valerolactones	KIRREL3	chr11	11:126443813	1.71995	3.97916e-08	0.0112307
CAR 14:1;OH	HMDB13330	Fatty Acyls	Fatty esters	Acyl carnitines	LINC02751	chr11	11:15639217	1.83852	3.27738e-08	0.0112437
4-Methylcatechol	HMDB00873	Benzenoids	Benzenediols	Catechols	GLIDR	chr9	9:39712543	1.44862	4.01047e-08	0.0112829
Carnosol	HMDB02121	Prenol Lipids	Isoprenoids	Other Isoprenoids	LINC02233	chr4	4:159791454	2.3356	4.01566e-08	0.0112868
N,N-Dimethylurea	HMDB29198	Organic acids	Organic carbonic acids	Ureas	CCND2	chr12	12:4290330	4.1782	3.3019e-08	0.011304
Carnosol	HMDB02121	Prenol Lipids	Isoprenoids	Other Isoprenoids	GPR50	chrX	X:151281349	2.27255	4.0627e-08	0.0113554
Isobutyrylglycine	HMDB00730	Organic acids	Amino acids and peptides	Amino acids	EBF2	chr8	8:25882427	1.99711	3.35326e-08	0.0113956
Cascarillin	HMDB36836	Prenol Lipids	Isoprenoids	C20 isoprenoids	SLC39A11	chr17	17:72814277	1.76044	4.11893e-08	0.0114457
3-(3-Hydroxyphenyl)propanoic acid	HMDB00375	Organic acids	Phenylpropanoids	Cinnamic acids	CRYBG1	chr6	6:106443882	1.19432	4.1307e-08	0.0114562
trans-Carveol	HMDB03450	Prenol Lipids	Isoprenoids	C10 isoprenoids	TSPAN5	chr4	4:98537826	1.80698	3.40766e-08	0.0114842
Pro-Gly	HMDB0011178	Organic acids	Amino acids and peptides	Dipeptides	LOC101928402	chrX	X:123960241	2.2924	3.41578e-08	0.0114997
2-Aminoacrylic acid	HMDB03609	Organic acids	Amino acids and peptides	Amino acids	KRT3	chr12	12:52790775	1.76091	4.16759e-08	0.0114997
cis-4-Hydroxycyclohexylacetic acid	HMDB00451	Organic oxygen compounds	Alcohols and polyols	Cyclohexanols	LINC02261	chr4	4:27388689	1.76803	4.19634e-08	0.0115348
Metalaxyl	HMDB31802	Organic acids	Amino acids and peptides	Amino acids	LOC101927050	chr2	2:90244469	5.29637	3.44352e-08	0.011573
Homocysteic acid	HMDB0002205	Organic acids	Amino acids and peptides	Amino acids	AZU1	chr19	19:834751	3.45478	4.22989e-08	0.0116006
Isorhamnetin	HMDB02655	Polyketides	Flavonoids	Flavones and Flavonols	LINC01947	chr5	5:166977636	3.10152	3.48311e-08	0.0116178
trans-Carveol	HMDB03450	Prenol Lipids	Isoprenoids	C10 isoprenoids	GRIA3	chrX	X:122304829	1.64722	3.48807e-08	0.0116264
2-Aminoacrylic acid	HMDB03609	Organic acids	Amino acids and peptides	Amino acids	LINC00354	chr13	13:111871962	2.01171	4.27649e-08	0.011673
Simvastatin	HMDB05007	Organoheterocyclic compounds	Delta valerolactones	Delta valerolactones	PIK3R5	chr17	17:8928650	1.70066	4.28708e-08	0.0116832
Geranyl acetoacetate	HMDB38256	Fatty Acyls	Fatty esters	Wax diesters	PDZD2	chr5	5:31737393	2.07168	3.52246e-08	0.0117129
2-amino-3-methanesulfinylpropanoic acid	HMDB29432	Organic acids	Amino acids and peptides	Amino acids	FLT3	chr13	13:28096080	1.70113	3.53437e-08	0.0117365
4-Pyridoxic acid	HMDB0000017	Alkaloids	Pyridine alkaloids	Nicotinic acid alkaloids	LOC101928042	chr15	15:32425336	6.47194	4.33652e-08	0.0117652
Galactaric acid	HMDB0000639	Fatty Acyls	Fatty acids	Dicarboxylic acids	OPRK1	chr8	8:53137681	1.25554	4.36725e-08	0.0118308
1-Deoxy-D-glucitol	HMDB0041500	Fatty Acyls	Fatty alcohols	Fatty alcohols	WNT5A	chr3	3:55447111	1.70864	3.59157e-08	0.0118538
Gly-Pro	HMDB00721	Organic acids	Amino acids and peptides	Dipeptides	CIITA	chr16	16:10900678	1.74745	4.39863e-08	0.0118743
Cysteic acid	HMDB0002757	Organic acids	Amino acids and peptides	Amino acids	LOC101927450	chr9	9:79065998	2.98282	4.41143e-08	0.0118912
Simvastatin	HMDB05007	Organoheterocyclic compounds	Delta valerolactones	Delta valerolactones	CELF2	chr10	10:11251802	1.84417	4.42007e-08	0.0119056
beta,beta-Dimethyl acrylic acid	HMDB00509	Fatty Acyls	Fatty acids	Branched FA	LOC729732	chr8	8:12608240	1.42261	3.63315e-08	0.0119222
Cysteic acid	HMDB0002757	Organic acids	Amino acids and peptides	Amino acids	SPATA48	chr7	7:50146782	2.78385	4.47045e-08	0.0119641
Fumaric acid	HMDB00134	Organic acids	TCA acids	TCA acids	ESRRB	chr14	14:76522946	3.27241	4.50912e-08	0.012015
trans-Carveol	HMDB03450	Prenol Lipids	Isoprenoids	C10 isoprenoids	KCNH8	chr3	3:18845424	1.53105	3.70644e-08	0.012053
CAR 10:0	HMDB0000651	Fatty Acyls	Fatty esters	Acyl carnitines	CCDC47	chr17	17:63771041	4.58438	3.74728e-08	0.0121087
P-Cresol	HMDB01858	Benzenoids	Phenols	Other phenols	LINC01568	chr16	16:73536754	1.8212	3.74846e-08	0.0121087
4-Hydroxystyrene	HMDB04072	Organic acids	Phenylpropanoids	Cinnamic acids	MFSD2A	chr1	1:39943279	1.53511	3.77433e-08	0.0121375
2-Benzoxazolol	HMDB32931	Organoheterocyclic compounds	Benzoxazoles	Benzoxazolones	KRT4	chr12	12:52804569	1.59865	4.58866e-08	0.0121427
Isorhamnetin	HMDB02655	Polyketides	Flavonoids	Flavones and Flavonols	NDRG1	chr8	8:133265842	1.598	3.78624e-08	0.0121541
5,6-Dihydrouridine	HMDB00497	Nucleic acids	Pyrimidines	Pyrimidine ribonucleosides	ABCB11	chr2	2:169028025	1.18143	3.79389e-08	0.0121726
LPC 22:5(4Z7Z10Z13Z16Z)*	HMDB10402	Glycerophospholipids	Glycerophosphocholines	LPC	PCSK5	chr9	9:76248096	0.644206	3.81997e-08	0.0122341
Simvastatin	HMDB05007	Organoheterocyclic compounds	Delta valerolactones	Delta valerolactones	MAGI1	chr3	3:65216962	1.5902	4.65518e-08	0.0122441
Sphinganine 1-phosphate	HMDB01383	Sphingolipids	Sphingoid bases	Sphingoid base 1-P	LINC02532	chr6	6:106738309	1.78185	4.69222e-08	0.0122909
Carnosol	HMDB02121	Prenol Lipids	Isoprenoids	Other Isoprenoids	SERINC5	chr5	5:80168321	2.29649	4.69856e-08	0.0123046
2-Aminoacrylic acid	HMDB03609	Organic acids	Amino acids and peptides	Amino acids	ADGRL2	chr1	1:81205763	1.42721	4.70974e-08	0.0123238
2-Hydroxyadipic acid	HMDB00321	Fatty Acyls	Fatty acids	Dicarboxylic acids	TENM3	chr4	4:182262499	1.7787	4.73568e-08	0.012369
Pro-Gly	HMDB0011178	Organic acids	Amino acids and peptides	Dipeptides	LINC00862	chr1	1:200339692	3.65559	3.95176e-08	0.0124796
cis-4-Hydroxycyclohexylacetic acid	HMDB00451	Organic oxygen compounds	Alcohols and polyols	Cyclohexanols	IL19	chr1	1:206797490	1.83695	4.81176e-08	0.0124865
Furazolidone	HMDB14752	Organoheterocyclic compounds	Furans	Nitrofurans	WDR75	chr2	2:189477011	1.3379	3.96204e-08	0.0124959
alpha-Linolenic acid	HMDB01388	Fatty Acyls	Fatty acids	Unsaturated FA	PTGDR	chr14	14:52210021	1.47955	4.85586e-08	0.012541
Inositol cyclic phosphate	HMDB01125	Organic oxygen compounds	Alcohols and polyols	Inositols	PTPRE	chr10	10:127991614	1.6444	3.99071e-08	0.0125659
Isorhamnetin	HMDB02655	Polyketides	Flavonoids	Flavones and Flavonols	LINC01411	chr5	5:174577131	1.46823	4.03189e-08	0.0126506
1-Pyrroline-5-carboxylic acid	HMDB01301	Organoheterocyclic compounds	Pyrrolines	Pyrrolines	TEX33	chr22	22:37005688	2.13803	4.07518e-08	0.0127088
Carnosol	HMDB02121	Prenol Lipids	Isoprenoids	Other Isoprenoids	PCDH15	chr10	10:54108115	2.48712	4.96375e-08	0.0127132
cis-4-Hydroxycyclohexylacetic acid	HMDB00451	Organic oxygen compounds	Alcohols and polyols	Cyclohexanols	LINC02374	chr4	4:187000764	1.62773	4.95709e-08	0.0127132
Glycolithocholic acid	HMDB0000698	Sterol Lipids	Bile acids	C24 Bile acids	LINC02207	chr15	15:93672821	3.42323	4.96214e-08	0.0127132
N-Acetylhistidine	HMDB32055	Organic acids	Amino acids and peptides	Amino acids	IKZF1	chr7	7:50323437	2.14853	4.96257e-08	0.0127132
D-1-Piperideine-2-carboxylic acid	HMDB01084	Organic acids	Amino acids and peptides	Amino acids	LINC02737	chr11	11:97428242	2.49457	4.09336e-08	0.0127174
Geranyl acetoacetate	HMDB38256	Fatty Acyls	Fatty esters	Wax diesters	LGR6	chr1	1:202205988	4.05067	4.09303e-08	0.0127174
CAR 10:0	HMDB0000651	Fatty Acyls	Fatty esters	Acyl carnitines	INTS9	chr8	8:28764208	2.92947	4.12576e-08	0.0127681
3-(Methylthio)-1-propanol	HMDB31716	Organosulfur compounds	Dialkylthioethers	Dialkylthioethers	KLF12	chr13	13:73856416	2.28471	5.05592e-08	0.0128348
Cascarillin	HMDB36836	Prenol Lipids	Isoprenoids	C20 isoprenoids	LINC01322	chr3	3:165451113	2.54135	5.05517e-08	0.0128348
AMP	HMDB00045	Nucleic acids	Purines	Purine rNMP	C8orf34	chr8	8:68399899	4.3626	4.18248e-08	0.0128649
Purine	HMDB0001366	Nucleic acids	Purines	Other purines	CDCA7	chr2	2:173354407	4.23632	5.13206e-08	0.0129541
3-Methylindole	HMDB00466	Alkaloids	Tryptophan alkaloids	Simple indole alkaloids	RNA45SN5	chr21	21:8591209	1.40929	5.14063e-08	0.0129589
Carnosol	HMDB02121	Prenol Lipids	Isoprenoids	Other Isoprenoids	FAR1	chr11	11:13708449	2.37274	5.15014e-08	0.0129708
Oxaloacetic acid	HMDB00223	Organic acids	TCA acids	TCA acids	HUNK	chr21	21:31826253	1.1362	5.1774e-08	0.0129942
2-Dehydro-3-deoxy-D-gluconic acid	HMDB0001353	Fatty Acyls	Fatty acids	Hydroxy FA	GMNC	chr3	3:190861369	-1.30803	5.18394e-08	0.0130046
4-Nitrocatechol	HMDB02916	Benzenoids	Phenols	Nitrophenols	FAM9B	chrX	X:8992176	1.45802	5.19895e-08	0.0130247
Cascarillin	HMDB36836	Prenol Lipids	Isoprenoids	C20 isoprenoids	HSPA12B	chr20	20:3724485	2.06537	5.24436e-08	0.0130715
cis-4-Carboxymethylenebut-2-en-4-olide	HMDB60459	Organoheterocyclic compounds	Dihydrofurans	Furanones	LINC02130	chr16	16:14377738	1.53182	5.27073e-08	0.0131051
Erythronic acid	HMDB00613	Carbohydrates	Monosaccharides	Sugar acids	LOC101927967	chr2	2:78171249	1.31543	5.29593e-08	0.0131519
3-Iodothyronamine	HMDB60524	Benzenoids	Benzenes	Diphenylethers	COL9A2	chr1	1:40298035	2.49346	4.42326e-08	0.0132059
Simvastatin	HMDB05007	Organoheterocyclic compounds	Delta valerolactones	Delta valerolactones	ABL2	chr1	1:179174905	1.84622	5.33966e-08	0.0132091
Oxaloacetic acid	HMDB00223	Organic acids	TCA acids	TCA acids	TRERF1	chr6	6:42233252	-1.42576	5.34292e-08	0.0132111
3-(Methylthio)-1-propanol	HMDB31716	Organosulfur compounds	Dialkylthioethers	Dialkylthioethers	LOC400940	chr2	2:6165964	2.30579	5.36081e-08	0.0132283
Citraconic acid	HMDB0000634	Fatty Acyls	Fatty acids	Dicarboxylic acids	MIR4454	chrX	X:92807336	1.72833	5.36725e-08	0.0132343
Simvastatin	HMDB05007	Organoheterocyclic compounds	Delta valerolactones	Delta valerolactones	PICSAR	chr21	21:45008356	1.84856	5.36655e-08	0.0132343
Guanidinosuccinic acid	HMDB0003157	Organic acids	Amino acids and peptides	Amino acids	KTN1-AS1	chr14	14:55523990	-2.69893	4.44437e-08	0.0132364
Isoniazid	HMDB15086	Alkaloids	Pyridine alkaloids	Nicotinic acid alkaloids	KCNH7	chr2	2:163171955	1.33582	5.37806e-08	0.0132407
3-(Methylthio)-1-propanol	HMDB31716	Organosulfur compounds	Dialkylthioethers	Dialkylthioethers	ZNF558	chr19	19:8787523	2.12807	5.43457e-08	0.0133245
beta,beta-Dimethyl acrylic acid	HMDB00509	Fatty Acyls	Fatty acids	Branched FA	CHODL	chr21	21:18194372	1.26182	4.50578e-08	0.0133256
Simvastatin	HMDB05007	Organoheterocyclic compounds	Delta valerolactones	Delta valerolactones	LOC102724511	chr6	6:170160515	1.87751	5.45126e-08	0.0133483
3-(3-Hydroxyphenyl)propanoic acid	HMDB00375	Organic acids	Phenylpropanoids	Cinnamic acids	LINC02546	chr11	11:29653742	1.23172	5.45476e-08	0.0133527
Stearic acid	HMDB00827	Fatty Acyls	Fatty acids	Saturated FA	LINC01397	chr1	1:110107723	1.96237	5.45986e-08	0.0133573
PGF1alpha	HMDB02685	Fatty Acyls	Eicosanoids	Prostaglandins	FAM86DP	chr3	3:75350209	1.79743	5.47061e-08	0.013375
Inositol cyclic phosphate	HMDB01125	Organic oxygen compounds	Alcohols and polyols	Inositols	NUP210	chr3	3:13418974	2.02342	4.54148e-08	0.0133763
N-Acetylcysteine	HMDB0001890	Organic acids	Amino acids and peptides	Amino acids	KMT2C	chr7	7:152410486	4.27976	5.49177e-08	0.0133974
Deoxyuridine	HMDB0000012	Nucleic acids	Pyrimidines	Pyrimidine deoxyribonucleosides	CCZ1B	chr7	7:6810104	-1.31503	5.51003e-08	0.0134143
Carnosol	HMDB02121	Prenol Lipids	Isoprenoids	Other Isoprenoids	NANOS1	chr10	10:119011942	2.10093	5.53859e-08	0.0134468
cis-4-Carboxymethylenebut-2-en-4-olide	HMDB60459	Organoheterocyclic compounds	Dihydrofurans	Furanones	ANO1	chr11	11:70101035	1.47808	5.56193e-08	0.0134826
3-(Methylthio)-1-propanol	HMDB31716	Organosulfur compounds	Dialkylthioethers	Dialkylthioethers	COLEC12	chr18	18:366192	2.49245	5.57859e-08	0.0134939
5,6-Dihydrouridine	HMDB00497	Nucleic acids	Pyrimidines	Pyrimidine ribonucleosides	TRIM24	chr7	7:138431679	1.14651	4.65596e-08	0.0135424
3-beta-Hydroxy-4-beta-methyl-5-alpha-cholest-7-ene-4-alpha-carboxylate	HMDB11662	Sterol Lipids	Sterols	Cholesterols	NPFFR1	chr10	10:70274306	1.87356	4.66121e-08	0.0135453
D-1-Piperideine-2-carboxylic acid	HMDB01084	Organic acids	Amino acids and peptides	Amino acids	LIMS3-LOC440895	chr2	2:110425122	2.8565	4.67019e-08	0.0135562
3-(Methylthio)-1-propanol	HMDB31716	Organosulfur compounds	Dialkylthioethers	Dialkylthioethers	SHANK2	chr11	11:70586920	2.34796	5.63255e-08	0.0135739
Barbituric acid	HMDB41833	Nucleic acids	Pyrimidines	Barbituric acid derivatives	C16orf72	chr16	16:9193229	2.19967	5.63346e-08	0.0135739
CAR 14:1	HMDB02014	Fatty Acyls	Fatty esters	Acyl carnitines	SMIM10L2B	chrX	X:135101736	1.22456	5.6509e-08	0.0135956
Cyanuric acid	HMDB41861	Organoheterocyclic compounds	Triazines	Triazines	LINC02107	chr5	5:38143181	2.53162	5.6635e-08	0.013605
Carnosol	HMDB02121	Prenol Lipids	Isoprenoids	Other Isoprenoids	FBXL17	chr5	5:107784758	-2.46373	5.67848e-08	0.0136159
L-Histidinol	HMDB03431	Organic nitrogen compounds	Amines	Aralkylamines	GATB	chr4	4:151884386	3.79607	5.68803e-08	0.013626
CAR 14:1	HMDB02014	Fatty Acyls	Fatty esters	Acyl carnitines	ACER1	chr19	19:6295442	-1.55984	5.69294e-08	0.0136295
Sinapyl alcohol	HMDB13070	Organic acids	Phenylpropanoids	Cinnamic acids	TSPO	chr22	22:43157306	3.05885	5.70517e-08	0.0136438
Glycodeoxycholic acid	HMDB0000631	Sterol Lipids	Bile acids	C24 Bile acids	TMEM229B	chr14	14:67457522	3.84109	5.71327e-08	0.0136571
Pro-Gly	HMDB0011178	Organic acids	Amino acids and peptides	Dipeptides	SCARA5	chr8	8:27902322	4.20558	4.77392e-08	0.0137039
Testosterone	HMDB0000234	Sterol Lipids	Steroids	C19 Steroids	LINC02534	chr6	6:115784184	-2.99105	4.81577e-08	0.0137534
Ribose 1,5-bisphosphate		Carbohydrates	Monosaccharides	Monosaccharide phosphates	ATIC	chr2	2:215279619	0.803538	5.83771e-08	0.0138159
2-Hydroxy-3-methyl-pentanoic acid	HMDB00317	Fatty Acyls	Fatty acids	Hydroxy FA	CLPTM1L	chr5	5:1337832	2.21834	5.87045e-08	0.0138709
Ribose 1,5-bisphosphate		Carbohydrates	Monosaccharides	Monosaccharide phosphates	CNTNAP3	chr9	9:38907448	0.83193	5.90615e-08	0.0139122
Geranyl acetoacetate	HMDB38256	Fatty Acyls	Fatty esters	Wax diesters	LINC02573	chr21	21:20427633	-2.50312	4.92338e-08	0.0139137
2-Methyl-3-hydroxy-5-formylpyridine-4-carboxylate	HMDB06954	Alkaloids	Pyridine alkaloids	Nicotinic acid alkaloids	CCT8L2	chr22	22:16506394	3.45235	5.94235e-08	0.0139407
4Z-Decenedioic acid	HMDB00603	Fatty Acyls	Fatty acids	Dicarboxylic acids	PRF1	chr10	10:70591023	1.35611	6.06168e-08	0.0141163
beta,beta-Dimethyl acrylic acid	HMDB00509	Fatty Acyls	Fatty acids	Branched FA	CCSER1	chr4	4:91177119	1.53453	5.10144e-08	0.01417
3-Oxododecanoic acid	HMDB10727	Fatty Acyls	Fatty acids	Oxo FA	ANK3	chr10	10:60181492	1.83232	6.1305e-08	0.0141943
Propylparaben	HMDB0032574	Polyketides	Phenolic acids	Phenolic acids	STK31	chr7	7:24008684	2.88058	6.16095e-08	0.0142169
Inositol cyclic phosphate	HMDB01125	Organic oxygen compounds	Alcohols and polyols	Inositols	LOC339593	chr20	20:11256665	1.81766	5.16339e-08	0.0142325
2-Aminomuconic acid	HMDB01241	Organic acids	Amino acids and peptides	Amino acids	LINC01947	chr5	5:166094793	1.70281	6.18802e-08	0.0142491
Alloxan	HMDB02818	Nucleic acids	Pyrimidines	Barbituric acid derivatives	ARFGEF3	chr6	6:138237583	4.61583	6.24194e-08	0.0143277
2-Pyrrolidinone	HMDB02039	Organoheterocyclic compounds	Pyrrolidones	Pyrrolidones	LINC00299	chr2	2:7997867	-1.1311	5.24768e-08	0.0143631
Mitotane	HMDB14786	Benzenoids	Benzenes	Diphenylmethanes	KLHL1	chr13	13:70078795	1.66133	6.28671e-08	0.0143755
NA-Gly 18:1(9Z)	HMDB13631	Fatty Acyls	Fatty amides	N-acyl amines	LINC02424	chr12	12:78274421	1.21365	6.30893e-08	0.0143962
2-Methylglutaric acid	HMDB00422	Fatty Acyls	Fatty acids	Dicarboxylic acids	MIR4290HG	chr9	9:90170683	2.24708	6.31506e-08	0.0143981
Sphinganine 1-phosphate	HMDB01383	Sphingolipids	Sphingoid bases	Sphingoid base 1-P	LOC105378146	chr6	6:168835906	1.92792	6.35149e-08	0.0144417
Carnosol	HMDB02121	Prenol Lipids	Isoprenoids	Other Isoprenoids	LRP1B	chr2	2:141690410	2.13594	6.35537e-08	0.014445
P-Cresol	HMDB01858	Benzenoids	Phenols	Other phenols	KCTD8	chr4	4:44288574	2.60351	5.30612e-08	0.0144601
Propylparaben	HMDB0032574	Polyketides	Phenolic acids	Phenolic acids	LINC01828	chr2	2:67218961	2.66347	6.37241e-08	0.014467
Inositol cyclic phosphate	HMDB01125	Organic oxygen compounds	Alcohols and polyols	Inositols	PGLYRP2	chr19	19:15482571	1.95938	5.34035e-08	0.0145228
Glycodeoxycholic acid	HMDB0000631	Sterol Lipids	Bile acids	C24 Bile acids	GOT2	chr16	16:58798473	3.95972	6.42326e-08	0.0145288
CAR 10:0	HMDB0000651	Fatty Acyls	Fatty esters	Acyl carnitines	DLGAP4	chr20	20:36438379	3.25463	5.34607e-08	0.0145303
Fucose	HMDB00174	Carbohydrates	Monosaccharides	Hexoses	ANKRD7	chr7	7:118916559	0.562346	6.42908e-08	0.014539
3-Oxotetradecanoic acid	HMDB10730	Fatty Acyls	Fatty acids	Oxo FA	CCSER1	chr4	4:90482700	3.18955	6.4306e-08	0.0145394
4Z-Decenedioic acid	HMDB00603	Fatty Acyls	Fatty acids	Dicarboxylic acids	MID2	chrX	X:107845527	1.73672	6.44696e-08	0.0145521
Cascarillin	HMDB36836	Prenol Lipids	Isoprenoids	C20 isoprenoids	RBFOX1	chr16	16:6096633	2.06488	6.46102e-08	0.0145657
Tetracosahexaenoic acid	HMDB02007	Fatty Acyls	Fatty acids	Unsaturated FA	CSMD1	chr8	8:3169885	3.75397	5.39792e-08	0.0145735
2,5-Furandicarboxylic acid	HMDB0004812	Organoheterocyclic compounds	Furoic acids	Furoic acid derivatives	SHISAL1	chr22	22:44365434	1.20953	6.51582e-08	0.0146406
3-Dehydroquinate	HMDB12710	Polyketides	Phenolic acids	Phenolic acids	LINC02655	chr10	10:80677692	-2.34496	6.53492e-08	0.0146601
3-(Methylthio)-1-propanol	HMDB31716	Organosulfur compounds	Dialkylthioethers	Dialkylthioethers	LOC100129138	chr1	1:104299014	1.8143	6.54496e-08	0.0146707
Heptylic acid	HMDB00666	Fatty Acyls	Fatty acids	Saturated FA	PDE3A	chr12	12:20558091	1.9269	6.56089e-08	0.0146811
5-Aminopentanal	HMDB12815	Organic oxygen compounds	Carbonyl compounds	Alpha-hydrogen aldehydes	MIR1471	chr2	2:231904503	4.09484	5.54407e-08	0.0148045
3-(Methylthio)-1-propanol	HMDB31716	Organosulfur compounds	Dialkylthioethers	Dialkylthioethers	ENPP6	chr4	4:184144862	-2.56881	6.66397e-08	0.0148126
2-Pentylfuran	HMDB13824	Organoheterocyclic compounds	Heteroaromatic compounds	Heteroaromatic compounds	LINC02299	chr14	14:96701816	-2.25597	5.60225e-08	0.0148735
Galactosylglycerol	HMDB06790	Carbohydrates	Glycosyl compounds	Glycosylglycerols	FAM66E	chr8	8:8039445	3.24742	6.71352e-08	0.0148754
CAR 8:0	HMDB0000791	Fatty Acyls	Fatty esters	Acyl carnitines	ADRA2C	chr4	4:3842617	-4.48798	5.6206e-08	0.0149002
cis-4-Hydroxycyclohexylacetic acid	HMDB00451	Organic oxygen compounds	Alcohols and polyols	Cyclohexanols	SNORD3G	chr1	1:90619785	1.94156	6.74431e-08	0.0149102
5,6-Dihydrouridine	HMDB00497	Nucleic acids	Pyrimidines	Pyrimidine ribonucleosides	EDA2R	chrX	X:66884764	0.927123	5.64071e-08	0.014925
Traumatic acid	HMDB00933	Fatty Acyls	Fatty acids	Dicarboxylic acids	CENPN	chr16	16:81030132	1.10419	6.76876e-08	0.0149277
3-Ketopalmitic acid	HMDB10733	Fatty Acyls	Fatty acids	Oxo FA	CDKAL1	chr6	6:21166060	3.66504	5.64476e-08	0.0149293
Sphingosine	HMDB00252	Sphingolipids	Sphingoid bases	Sphingosines	LINC00661	chr19	19:16014935	1.67825	5.66381e-08	0.0149594
Barbituric acid	HMDB41833	Nucleic acids	Pyrimidines	Barbituric acid derivatives	RAB31	chr18	18:9812191	-1.95907	6.80693e-08	0.0149693
Glycolithocholic acid	HMDB0000698	Sterol Lipids	Bile acids	C24 Bile acids	MKNK2	chr19	19:2058123	4.34649	6.83899e-08	0.0150124
Sedoheptulose		Carbohydrates	Monosaccharides	Monosaccharides	NAALADL2	chr3	3:175336095	1.24826	6.84352e-08	0.0150163
3-Iodothyronamine	HMDB60524	Benzenoids	Benzenes	Diphenylethers	DHCR24	chr1	1:54915522	1.78653	5.71614e-08	0.0150296
beta,beta-Dimethyl acrylic acid	HMDB00509	Fatty Acyls	Fatty acids	Branched FA	MIR2113	chr6	6:98375912	1.17225	5.71506e-08	0.0150296
3-Hydroxysuberic acid	HMDB00325	Fatty Acyls	Fatty acids	Dicarboxylic acids	RNU6-9	chrX	X:141077699	2.09147	6.9143e-08	0.0150988
cis-4-Hydroxycyclohexylacetic acid	HMDB00451	Organic oxygen compounds	Alcohols and polyols	Cyclohexanols	POF1B	chrX	X:85328862	1.79755	6.92896e-08	0.0151201
Acamprosate	HMDB14797	Organic acids	Organosulfonic acids	Organosulfonic acids	ARID5B	chr10	10:62097377	3.29343	6.94643e-08	0.0151381
Carnosol	HMDB02121	Prenol Lipids	Isoprenoids	Other Isoprenoids	DISP1	chr1	1:222997054	2.57623	6.96488e-08	0.015153
Isorhamnetin	HMDB02655	Polyketides	Flavonoids	Flavones and Flavonols	PRKN	chr6	6:162264787	1.41233	5.82489e-08	0.015187
2,6-Diaminopimelic acid	HMDB0001370	Organic acids	Amino acids and peptides	Amino acids	FHIT	chr3	3:60273478	0.532953	6.99426e-08	0.0151874
2-Phenylbutyric acid	HMDB00329	Benzenoids	Benzenes	Phenylpropanes	KCND3	chr1	1:111929345	2.12935	5.8448e-08	0.0151972
Isorhamnetin	HMDB02655	Polyketides	Flavonoids	Flavones and Flavonols	RELL1	chr4	4:37655952	1.52125	5.84592e-08	0.0151972
4-Nitrophenol	HMDB01232	Benzenoids	Phenols	Nitrophenols	GRIA3	chrX	X:123199742	2.08985	7.032e-08	0.0152267
3-(Methylthio)-1-propanol	HMDB31716	Organosulfur compounds	Dialkylthioethers	Dialkylthioethers	LINC01741	chr1	1:177780495	2.20635	7.03596e-08	0.0152292
4-Pyridoxic acid	HMDB00017	Alkaloids	Pyridine alkaloids	Nicotinic acid alkaloids	ACTR5	chr20	20:38787160	2.32373	7.04378e-08	0.015234
Geranyl acetoacetate	HMDB38256	Fatty Acyls	Fatty esters	Wax diesters	DMAC1	chr9	9:7656492	2.01768	5.88608e-08	0.0152567
Eplerenone	HMDB14838	Sterol Lipids	Sterols	Furostanes	NELL1	chr11	11:21661277	5.57414	5.89213e-08	0.0152672
Vitamin C	HMDB00044	Organoheterocyclic compounds	Lactones	Gamma butyrolactones	SELP	chr1	1:169600047	1.0627	7.08277e-08	0.0152849
Simvastatin	HMDB05007	Organoheterocyclic compounds	Delta valerolactones	Delta valerolactones	COG6	chr13	13:39966570	2.02316	7.0867e-08	0.0152903
Ribose 1,5-bisphosphate		Carbohydrates	Monosaccharides	Monosaccharide phosphates	RPL23AP82	chr22	22:50807831	0.70574	7.12078e-08	0.0153259
(R)-N-Methylsalsolinol	HMDB03626	Alkaloids	Tyrosine alkaloids	Isoquinoline alkaloids	LINC02479	chr4	4:130289769	2.3493	5.95561e-08	0.0153632
Barbituric acid	HMDB41833	Nucleic acids	Pyrimidines	Barbituric acid derivatives	VENTXP7	chr3	3:20891576	2.28924	7.18809e-08	0.0154039
P-Cresol	HMDB01858	Benzenoids	Phenols	Other phenols	CNTNAP3B	chr9	9:41986485	2.21356	5.98367e-08	0.0154118
Isorhamnetin	HMDB02655	Polyketides	Flavonoids	Flavones and Flavonols	TEX13C	chrX	X:125162846	1.54231	6.01457e-08	0.0154498
Metalaxyl	HMDB31802	Organic acids	Amino acids and peptides	Amino acids	MAGI1	chr3	3:65578679	3.39704	6.01737e-08	0.0154529
Gly-Gly	HMDB0011733	Organic acids	Amino acids and peptides	Dipeptides	CNRIP1	chr2	2:68322475	1.00011	7.29432e-08	0.0155459
3-(Methylthio)-1-propanol	HMDB31716	Organosulfur compounds	Dialkylthioethers	Dialkylthioethers	PHF21B	chr22	22:44884047	2.1811	7.29795e-08	0.015547
3-Hydroxysuberic acid	HMDB00325	Fatty Acyls	Fatty acids	Dicarboxylic acids	LINC01568	chr16	16:73781426	3.80848	7.29876e-08	0.015547
D-1-Piperideine-2-carboxylic acid	HMDB01084	Organic acids	Amino acids and peptides	Amino acids	MCTP2	chr15	15:94199323	2.63478	6.10182e-08	0.0155529
Glu-Ala	HMDB03764	Organic acids	Amino acids and peptides	Dipeptides	CRIM1-DT	chr2	2:35964612	2.9755	6.13637e-08	0.0156021
2-Aminoacrylic acid	HMDB03609	Organic acids	Amino acids and peptides	Amino acids	EDN3	chr20	20:59370675	2.04185	7.34013e-08	0.0156023
Guanidinosuccinic acid	HMDB0003157	Organic acids	Amino acids and peptides	Amino acids	C3orf80	chr3	3:160225313	2.66486	6.19899e-08	0.015663
N-Acetylhistidine	HMDB32055	Organic acids	Amino acids and peptides	Amino acids	LMO2	chr11	11:33968928	1.73996	7.39621e-08	0.0156807
Ethosuximide	HMDB14731	Organoheterocyclic compounds	Pyrrolines	Pyrrolines	OSBPL10	chr3	3:31883439	1.54618	6.23184e-08	0.0157013
cis-4-Carboxymethylenebut-2-en-4-olide	HMDB60459	Organoheterocyclic compounds	Dihydrofurans	Furanones	BCL11B	chr14	14:99311930	2.21926	7.41354e-08	0.0157144
3-(Methylthio)-1-propanol	HMDB31716	Organosulfur compounds	Dialkylthioethers	Dialkylthioethers	JAKMIP3	chr10	10:132115633	2.34567	7.42181e-08	0.0157161
13S-HODE	HMDB04667	Fatty Acyls	Octadecanoids	HODE	SPRY1	chr4	4:123466253	-3.17048	7.47512e-08	0.0157811
cis-4-Hydroxycyclohexylacetic acid	HMDB00451	Organic oxygen compounds	Alcohols and polyols	Cyclohexanols	CNTNAP2	chr7	7:147865322	1.91567	7.49307e-08	0.0157904
Simvastatin	HMDB05007	Organoheterocyclic compounds	Delta valerolactones	Delta valerolactones	ZNF675	chr19	19:23656619	1.79975	7.49458e-08	0.0157906
Behenic acid	HMDB00944	Fatty Acyls	Fatty acids	Saturated FA	EDN3	chr20	20:59402062	4.18458	7.54914e-08	0.0158471
3-Ketopalmitic acid	HMDB10733	Fatty Acyls	Fatty acids	Oxo FA	VGLL4	chr3	3:11675738	2.91002	6.32693e-08	0.0158547
5,6-Dihydrouridine	HMDB00497	Nucleic acids	Pyrimidines	Pyrimidine ribonucleosides	LPP	chr3	3:188517702	1.16314	6.34731e-08	0.0158649
Iminoaspartic acid	HMDB01131	Fatty Acyls	Fatty acids	Dicarboxylic acids	RIMBP2	chr12	12:130421638	2.17578	7.576e-08	0.0158858
Guanidinosuccinic acid	HMDB0003157	Organic acids	Amino acids and peptides	Amino acids	LINC00608	chr2	2:218970767	3.57152	6.36141e-08	0.0158879
Sebacic acid	HMDB00792	Fatty Acyls	Fatty acids	Dicarboxylic acids	MIR4432HG	chr2	2:60065573	1.47425	7.59139e-08	0.0159019
13S-HODE	HMDB04667	Fatty Acyls	Octadecanoids	HODE	CPLX1	chr4	4:809849	2.03459	7.59806e-08	0.0159123
Carnosol	HMDB02121	Prenol Lipids	Isoprenoids	Other Isoprenoids	APOL6	chr22	22:35654544	2.34167	7.61044e-08	0.0159182
Simvastatin	HMDB05007	Organoheterocyclic compounds	Delta valerolactones	Delta valerolactones	NIN	chr14	14:50833733	1.57028	7.60657e-08	0.0159182
cis-4-Hydroxycyclohexylacetic acid	HMDB00451	Organic oxygen compounds	Alcohols and polyols	Cyclohexanols	SVEP1	chr9	9:110371308	1.87848	7.63218e-08	0.0159351
N-Carbamoylaspartic acid	HMDB00828	Organic acids	Amino acids and peptides	Amino acids	C1orf141	chr1	1:67138932	1.29274	6.40117e-08	0.0159415
Propylparaben	HMDB0032574	Polyketides	Phenolic acids	Phenolic acids	ZMAT4	chr8	8:40947694	2.43939	7.6396e-08	0.0159445
7-Ketolithocholic acid	HMDB0000467	Sterol Lipids	Bile acids	C24 Bile acids	PTPRD	chr9	9:8584312	1.26843	7.64868e-08	0.0159549
3-Ketopalmitic acid	HMDB10733	Fatty Acyls	Fatty acids	Oxo FA	EYA1	chr8	8:71450949	3.13518	6.45927e-08	0.0160336
Guanidinosuccinic acid	HMDB0003157	Organic acids	Amino acids and peptides	Amino acids	ANKRD7	chr7	7:118666850	3.54273	6.46758e-08	0.016046
Gallic acid	HMDB05807	Polyketides	Phenolic acids	Phenolic acids	SAMSN1	chr21	21:14469975	1.18383	7.77435e-08	0.0160787
1-Pyrroline-5-carboxylic acid	HMDB01301	Organoheterocyclic compounds	Pyrrolines	Pyrrolines	ADAMTS17	chr15	15:100094685	1.95355	6.492e-08	0.0160984
Barbituric acid	HMDB41833	Nucleic acids	Pyrimidines	Barbituric acid derivatives	LUC7L3	chr17	17:50718765	2.08739	7.82032e-08	0.016141
Iminoaspartic acid	HMDB01131	Fatty Acyls	Fatty acids	Dicarboxylic acids	LOC100287387	chr2	2:238767744	1.99584	7.86275e-08	0.01618
3-Oxododecanoic acid	HMDB10727	Fatty Acyls	Fatty acids	Oxo FA	JMJD1C	chr10	10:63513774	1.98346	7.8669e-08	0.0161849
2-Ethyl-hydracrylic acid	HMDB0000396	Fatty Acyls	Fatty acids	Hydroxy FA	PTPRN2	chr7	7:157841906	1.02697	7.88634e-08	0.0162132
Nonadeca-10Z-enoic acid	HMDB13622	Fatty Acyls	Fatty acids	Unsaturated FA	LINC01397	chr1	1:110107723	1.28668	7.91859e-08	0.0162579
Carnosol	HMDB02121	Prenol Lipids	Isoprenoids	Other Isoprenoids	TSKS	chr19	19:49735714	2.06947	7.952e-08	0.0162969
Vitamin C	HMDB00044	Organoheterocyclic compounds	Lactones	Gamma butyrolactones	AGTR2	chrX	X:116148059	0.996822	7.94601e-08	0.0162969
Proline betaine	HMDB04827	Organic acids	Amino acids and peptides	Amino acids	UNC5D	chr8	8:35551431	1.83184	7.97706e-08	0.0163053
Carnosol	HMDB02121	Prenol Lipids	Isoprenoids	Other Isoprenoids	FAR2P1	chr2	2:130060626	2.15819	7.99713e-08	0.0163142
Carnosol	HMDB02121	Prenol Lipids	Isoprenoids	Other Isoprenoids	ITIH6	chrX	X:54733608	2.25133	8.02386e-08	0.0163458
trans-Carveol	HMDB03450	Prenol Lipids	Isoprenoids	C10 isoprenoids	LINC01568	chr16	16:73192065	1.84301	6.64485e-08	0.0163524
4Z-Decenedioic acid	HMDB00603	Fatty Acyls	Fatty acids	Dicarboxylic acids	DPP6	chr7	7:153964982	1.39855	8.04e-08	0.0163587
Ethyl 2-pyrrolecarboxylate	HMDB32740	Organoheterocyclic compounds	Pyrrole carboxylic acids	Pyrrole carboxylic acids	PNPLA1	chr6	6:36294983	3.57351	6.66602e-08	0.0163796
Geranyl acetoacetate	HMDB38256	Fatty Acyls	Fatty esters	Wax diesters	MIR8060	chr3	3:96192332	2.06594	6.67245e-08	0.0163913
Styrene	HMDB34240	Organic acids	Phenylpropanoids	Cinnamic acids	ABHD5	chr3	3:43824871	2.10215	6.68694e-08	0.0164173
1-Deoxy-D-glucitol	HMDB0041500	Fatty Acyls	Fatty alcohols	Fatty alcohols	MBOAT1	chr6	6:20208841	2.19376	6.70206e-08	0.0164309
3-Iodothyronamine	HMDB60524	Benzenoids	Benzenes	Diphenylethers	LINC01892	chr18	18:5101947	1.71289	6.7099e-08	0.0164418
Sphinganine 1-phosphate	HMDB01383	Sphingolipids	Sphingoid bases	Sphingoid base 1-P	HNRNPUL1	chr19	19:41268921	1.93843	8.13277e-08	0.0164764
LPC 22:6(4Z7Z10Z13Z16Z19Z)*	HMDB10404	Glycerophospholipids	Glycerophosphocholines	LPC	ART1	chr11	11:3653169	1.21891	6.77365e-08	0.0165046
13S-HODE	HMDB04667	Fatty Acyls	Octadecanoids	HODE	PAX5	chr9	9:36928104	2.32486	8.16815e-08	0.0165284
CAR 18:1	HMDB05065	Fatty Acyls	Fatty esters	Acyl carnitines	ACO1	chr9	9:32437738	1.79583	6.80899e-08	0.0165306
LPC 22:4(7Z10Z13Z16Z)*	HMDB10401	Glycerophospholipids	Glycerophosphocholines	LPC	LOC100507412	chr21	21:8039987	1.01825	6.85034e-08	0.016602
NA-Gly 18:1(9Z)	HMDB13631	Fatty Acyls	Fatty amides	N-acyl amines	LINC01990	chr3	3:107423376	-1.03258	8.21548e-08	0.0166098
3-Ketopalmitic acid	HMDB10733	Fatty Acyls	Fatty acids	Oxo FA	LINC00989	chr4	4:79512792	2.48114	6.8743e-08	0.0166394
Propofol	HMDB14956	Benzenoids	Benzenes	Cumenes	PRKD1	chr14	14:29946017	1.76912	6.90584e-08	0.0166908
Propylparaben	HMDB0032574	Polyketides	Phenolic acids	Phenolic acids	TGIF2LX	chrX	X:90385146	4.97266	8.282e-08	0.0166994
3-beta-Hydroxy-4-beta-methyl-5-alpha-cholest-7-ene-4-alpha-carboxylate	HMDB11662	Sterol Lipids	Sterols	Cholesterols	RNF126P1	chr17	17:57042575	2.4107	6.9579e-08	0.0167707
Acamprosate	HMDB14797	Organic acids	Organosulfonic acids	Organosulfonic acids	LINC00659	chr20	20:62783618	-2.06716	8.3457e-08	0.0167747
Hypoxanthine	HMDB0000157	Nucleic acids	Purines	Hypoxanthines	TCF20	chr22	22:42218356	4.38126	6.98986e-08	0.0168027
5-Dodecenoic acid	HMDB00529	Fatty Acyls	Fatty acids	Unsaturated FA	AASS	chr7	7:122195681	2.19626	7.00124e-08	0.0168106
Gentisic acid	HMDB00152	Polyketides	Phenolic acids	Phenolic acids	FLI1	chr11	11:128690634	1.69022	8.44447e-08	0.0168729
cis-4-Hydroxycyclohexylacetic acid	HMDB00451	Organic oxygen compounds	Alcohols and polyols	Cyclohexanols	ZWINT	chr10	10:56416699	1.90951	8.45344e-08	0.0168751
13S-HODE	HMDB04667	Fatty Acyls	Octadecanoids	HODE	POLQ	chr3	3:121489329	1.56757	8.48005e-08	0.0169068
3-Oxododecanoic acid	HMDB10727	Fatty Acyls	Fatty acids	Oxo FA	EPHB1	chr3	3:135225241	2.49777	8.48602e-08	0.0169096
cis-4-Hydroxycyclohexylacetic acid	HMDB00451	Organic oxygen compounds	Alcohols and polyols	Cyclohexanols	LINC02639	chr10	10:3826436	-1.90913	8.51907e-08	0.0169441
Carnosol	HMDB02121	Prenol Lipids	Isoprenoids	Other Isoprenoids	TCF7L2	chr10	10:113089640	2.32458	8.5416e-08	0.0169671
Simvastatin	HMDB05007	Organoheterocyclic compounds	Delta valerolactones	Delta valerolactones	ACTR3B	chr7	7:152900678	1.84428	8.55416e-08	0.0169682
1-Pyrroline-5-carboxylic acid	HMDB01301	Organoheterocyclic compounds	Pyrrolines	Pyrrolines	ACSS3	chr12	12:81044927	2.8888	7.11549e-08	0.0169824
Tricosylic acid	HMDB0001160	Fatty Acyls	Fatty acids	Saturated FA	ZFR	chr5	5:32415515	5.20847	8.59941e-08	0.0170122
NA-Gly 18:1(9Z)	HMDB13631	Fatty Acyls	Fatty amides	N-acyl amines	RALYL	chr8	8:84176363	1.04021	8.62623e-08	0.0170373
Styrene	HMDB34240	Organic acids	Phenylpropanoids	Cinnamic acids	RPRD1B	chr20	20:38096619	1.77301	7.14945e-08	0.0170384
CAR 26:0	HMDB06347	Fatty Acyls	Fatty esters	Acyl carnitines	CFAP299	chr4	4:80924542	1.25495	7.15333e-08	0.0170393
Glucuronic acid	HMDB00127	Carbohydrates	Monosaccharides	Sugar acids	PTPRD	chr9	9:9908821	0.686404	8.63278e-08	0.0170409
Malaoxon	HMDB60627	Organic acids	Organic thiophosphoric acids	Thiophosphoric acid esters	SNORD3F	chr8	8:20682864	1.90391	7.16062e-08	0.0170484
Carnosol	HMDB02121	Prenol Lipids	Isoprenoids	Other Isoprenoids	CD55	chr1	1:207365698	2.38151	8.66282e-08	0.017063
2,4-Diaminobutyric acid	HMDB0006284	Fatty Acyls	Fatty acids	Amino FA	LOC105377162	chr3	3:72636648	0.844559	8.67012e-08	0.0170681
Gallic acid	HMDB05807	Polyketides	Phenolic acids	Phenolic acids	DMD	chrX	X:33301973	1.11779	8.67462e-08	0.0170727
Emedastine	HMDB15216	Organoheterocyclic compounds	Benzimidazoles	Benzimidazoles	ACTL8	chr1	1:17771181	3.20868	7.20055e-08	0.0171016
cis-4-Hydroxycyclohexylacetic acid	HMDB00451	Organic oxygen compounds	Alcohols and polyols	Cyclohexanols	SNHG14	chr15	15:24908862	2.10197	8.70302e-08	0.0171091
Gly-Pro	HMDB00721	Organic acids	Amino acids and peptides	Dipeptides	KIAA1217	chr10	10:24403898	1.47289	8.71127e-08	0.0171091
Propylparaben	HMDB0032574	Polyketides	Phenolic acids	Phenolic acids	FRMPD1	chr9	9:37663209	2.84053	8.71058e-08	0.0171091
Carnosol	HMDB02121	Prenol Lipids	Isoprenoids	Other Isoprenoids	SGCD	chr5	5:156184231	2.25755	8.73017e-08	0.0171311
5,6-Dihydrouridine	HMDB00497	Nucleic acids	Pyrimidines	Pyrimidine ribonucleosides	CWC25	chr17	17:38811706	1.03467	7.23522e-08	0.0171509
Ile-Leu	HMDB0028911	Organic acids	Amino acids and peptides	Dipeptides	RBFOX1	chr16	16:7771983	1.74555	7.268e-08	0.0171738
Lysine	HMDB00182	Organic acids	Amino acids and peptides	Amino acids	ACAN	chr15	15:88792947	0.499587	7.27289e-08	0.0171796
Pyro-L-glutaminyl-L-glutamine	HMDB0039229	Organic acids	Amino acids and peptides	Dipeptides	CMIP	chr16	16:81457385	1.34194	7.3216e-08	0.0172417
Isorhamnetin	HMDB02655	Polyketides	Flavonoids	Flavones and Flavonols	GLCCI1	chr7	7:8067772	1.54133	7.33855e-08	0.0172531
Simvastatin	HMDB05007	Organoheterocyclic compounds	Delta valerolactones	Delta valerolactones	LINC02027	chr3	3:81026237	1.67401	8.86156e-08	0.0172544
Metalaxyl	HMDB31802	Organic acids	Amino acids and peptides	Amino acids	C14orf132	chr14	14:96057238	4.13493	7.36659e-08	0.0172878
1-Deoxy-D-glucitol	HMDB0041500	Fatty Acyls	Fatty alcohols	Fatty alcohols	LOC107986794	chr7	7:51799372	1.6552	7.37643e-08	0.0172915
5-Aminopentanal	HMDB12815	Organic oxygen compounds	Carbonyl compounds	Alpha-hydrogen aldehydes	MEAT6	chr6	6:165046664	2.35291	7.39756e-08	0.0173206
P-Cresol	HMDB01858	Benzenoids	Phenols	Other phenols	ZNF195	chr11	11:3319488	1.86731	7.39777e-08	0.0173206
2-Aminoacrylic acid	HMDB03609	Organic acids	Amino acids and peptides	Amino acids	CHMP4B	chr20	20:33871514	-2.05828	8.93527e-08	0.0173678
4-Aminobiphenyl	HMDB13195	Benzenoids	Bisphenyls	Other bisphenyls	CCZ1B	chr7	7:6934578	4.51699	7.45134e-08	0.0173917
Simvastatin	HMDB05007	Organoheterocyclic compounds	Delta valerolactones	Delta valerolactones	FBXL17	chr5	5:107803280	1.89121	8.96707e-08	0.0173971
Ornithine	HMDB00214	Organic acids	Amino acids and peptides	Amino acids	LINC01477	chr18	18:40003327	2.46771	9.03873e-08	0.0174861
Sphinganine 1-phosphate	HMDB01383	Sphingolipids	Sphingoid bases	Sphingoid base 1-P	LINC00836	chr10	10:25705321	-1.54154	9.05371e-08	0.0175034
Erythronic acid	HMDB00613	Carbohydrates	Monosaccharides	Sugar acids	FAM66D	chr8	8:12151606	1.41356	9.06495e-08	0.017515
1-Deoxy-D-glucitol	HMDB0041500	Fatty Acyls	Fatty alcohols	Fatty alcohols	SPTSSA	chr14	14:34237823	2.13484	7.53359e-08	0.0175167
Galactosylhydroxylysine	HMDB00600	Organic acids	Amino acids and peptides	Amino acids	LOC105378146	chr6	6:168981482	-3.72708	7.54443e-08	0.0175249
2,5-Furandicarboxylic acid	HMDB0004812	Organoheterocyclic compounds	Furoic acids	Furoic acid derivatives	MAGEC1	chrX	X:142009553	1.19085	9.152e-08	0.0175958
Caproic acid	HMDB00535	Fatty Acyls	Fatty acids	Saturated FA	JARID2	chr6	6:15415675	7.86444	9.1671e-08	0.0176058
Styrene	HMDB34240	Organic acids	Phenylpropanoids	Cinnamic acids	CWH43	chr4	4:49236563	1.83786	7.60583e-08	0.0176214
NA-Gly 18:1(9Z)	HMDB13631	Fatty Acyls	Fatty amides	N-acyl amines	PTPN14	chr1	1:214471699	1.02892	9.20045e-08	0.0176406
Inositol cyclic phosphate	HMDB01125	Organic oxygen compounds	Alcohols and polyols	Inositols	RAB38	chr11	11:87959949	1.76027	7.62454e-08	0.017652
Galactosylglycerol	HMDB06790	Carbohydrates	Glycosyl compounds	Glycosylglycerols	LINC02026	chr3	3:193947664	2.6939	9.23191e-08	0.0176657
Simvastatin	HMDB05007	Organoheterocyclic compounds	Delta valerolactones	Delta valerolactones	GOLGA8CP	chr15	15:20559398	1.60215	9.29434e-08	0.0177236
p-Cresol sulfate	HMDB0011635	Organic acids	Arylsulfates	Phenylsulfates	LINC01364	chr1	1:87570197	-2.19332	9.31276e-08	0.0177443
N-Acetylglutamine	HMDB06029	Organic acids	Amino acids and peptides	Amino acids	GLUD2	chrX	X:121066790	1.50824	7.72136e-08	0.0177537
2-Aminomuconic acid	HMDB01241	Organic acids	Amino acids and peptides	Amino acids	TEMN3-AS1	chr4	4:181908135	2.34501	9.36904e-08	0.0178094
Barbituric acid	HMDB41833	Nucleic acids	Pyrimidines	Barbituric acid derivatives	CHRNB2	chr1	1:154566441	2.08885	9.36687e-08	0.0178094
2-Furanmethanol	HMDB13742	Organoheterocyclic compounds	Heteroaromatic compounds	Heteroaromatic compounds	LINC01443	chr18	18:15028758	3.35265	7.76644e-08	0.0178194
Ergothioneine	HMDB0003045	Organic acids	Amino acids and peptides	Amino acids	LOC101928663	chr6	6:25206113	-0.804592	7.80571e-08	0.0178716
2-Aminomuconic acid	HMDB01241	Organic acids	Amino acids and peptides	Amino acids	PICSAR	chr21	21:45021503	1.75849	9.49519e-08	0.0178909
1-Cyano-2-hydroxy-3-butene	HMDB31339	Organic oxygen compounds	Alcohols and polyols	Secondary alcohols	ABCA7	chr19	19:1045986	4.12296	7.82927e-08	0.0179045
N-Acetylcysteine	HMDB0001890	Organic acids	Amino acids and peptides	Amino acids	TBATA	chr10	10:70779958	4.41576	9.56096e-08	0.0179577
Palmitamide	HMDB12273	Fatty Acyls	Fatty amides	Primary amides	PLXNA2	chr1	1:208237501	7.10405	7.8763e-08	0.0179656
Normetanephrine	HMDB0000819	Alkaloids	Tyrosine alkaloids	Phenylethylamines	LOC339166	chr17	17:5778849	1.62838	7.89169e-08	0.0179817
NA-Gly 18:1(9Z)	HMDB13631	Fatty Acyls	Fatty amides	N-acyl amines	TRPM8	chr2	2:233938834	1.14587	9.59222e-08	0.0179932
24S-Hydroxycholesterol	HMDB01419	Sterol Lipids	Sterols	Oxysterols	FAM95B1	chr9	9:40141894	2.38465	7.92461e-08	0.0180041
(R)-Dihydrolipoic acid	HMDB12210	Fatty Acyls	Fatty acids	Thia FA	LINC02540	chr6	6:76555753	2.05595	9.66414e-08	0.0180476
Ribose 1,5-bisphosphate		Carbohydrates	Monosaccharides	Monosaccharide phosphates	LINC00562	chr13	13:47503856	0.805405	9.66648e-08	0.0180476
Acamprosate	HMDB14797	Organic acids	Organosulfonic acids	Organosulfonic acids	CAMK1D	chr10	10:12538413	3.28401	9.69462e-08	0.0180665
Tricosylic acid	HMDB0001160	Fatty Acyls	Fatty acids	Saturated FA	PTPRN2	chr7	7:157741166	4.27206	9.69529e-08	0.0180665
NA-Gly 18:1(9Z)	HMDB13631	Fatty Acyls	Fatty amides	N-acyl amines	SEPTIN11	chr4	4:77031856	1.40937	9.72499e-08	0.018099
Carnosol	HMDB02121	Prenol Lipids	Isoprenoids	Other Isoprenoids	IFI16	chr1	1:159046701	-2.23484	9.75291e-08	0.018131
cis-4-Hydroxycyclohexylacetic acid	HMDB00451	Organic oxygen compounds	Alcohols and polyols	Cyclohexanols	FER1L6	chr8	8:123955316	2.06098	9.77145e-08	0.0181464
cis-4-Hydroxycyclohexylacetic acid	HMDB00451	Organic oxygen compounds	Alcohols and polyols	Cyclohexanols	VDR	chr12	12:47831261	1.92068	9.78703e-08	0.0181566
Acamprosate	HMDB14797	Organic acids	Organosulfonic acids	Organosulfonic acids	EDIL3	chr5	5:85278108	2.9354	9.80928e-08	0.0181673
3-beta-Hydroxy-4-beta-methyl-5-alpha-cholest-7-ene-4-alpha-carboxylate	HMDB11662	Sterol Lipids	Sterols	Cholesterols	GOLGA6L22	chr15	15:23188742	2.21173	8.08907e-08	0.0181825
Stearic acid	HMDB00827	Fatty Acyls	Fatty acids	Saturated FA	LINC02500	chr4	4:181492564	1.5374	9.82737e-08	0.0181825
4-Hydroxystyrene	HMDB04072	Organic acids	Phenylpropanoids	Cinnamic acids	CRX	chr19	19:47815046	1.71252	8.09965e-08	0.0181895
cis-Aconitic acid	HMDB00072	Organic acids	TCA acids	TCA acids	CYB5B	chr16	16:69498589	3.19011	9.87351e-08	0.0182287
2-Heptanone	HMDB03671	Fatty Acyls	Hydrocarbons	Oxygenated hydrocarbons	DGKH	chr13	13:42204616	-2.35308	9.91933e-08	0.0182652
Sphinganine 1-phosphate	HMDB01383	Sphingolipids	Sphingoid bases	Sphingoid base 1-P	MTHFD1L	chr6	6:150872237	1.64766	9.98242e-08	0.0183342
N1-Methyl-2-pyridone-5-carboxamide	HMDB0004193	Alkaloids	Pyridine alkaloids	Nicotinic acid alkaloids	CTNNA2	chr2	2:80256538	2.88963	1.00443e-07	0.0183986
Norfuraneol	HMDB31859	Organoheterocyclic compounds	Dihydrofurans	Furanones	POU3F4	chrX	X:83053056	2.79059	8.27001e-08	0.0184233
2,5-Furandicarboxylic acid	HMDB0004812	Organoheterocyclic compounds	Furoic acids	Furoic acid derivatives	MIR5702	chr2	2:226510445	0.825456	1.00761e-07	0.018425
3-(Methylthio)-1-propanol	HMDB31716	Organosulfur compounds	Dialkylthioethers	Dialkylthioethers	LOC101928622	chr4	4:33659554	2.25437	1.00774e-07	0.018425
CAR 8:0	HMDB0000791	Fatty Acyls	Fatty esters	Acyl carnitines	C8orf37-AS1	chr8	8:95737537	-2.68268	8.3018e-08	0.0184434
4-Hydroxy-2-butenoic acid gamma-lactone	HMDB32330	Organoheterocyclic compounds	Dihydrofurans	Furanones	HECTD4	chr12	12:112390837	1.66156	8.37352e-08	0.0185397
5-Methylcytosine	HMDB02894	Nucleic acids	Pyrimidines	Pyrimidones	GLRX3	chr10	10:130244276	3.69762	1.02558e-07	0.0186028
Deoxycholic acid	HMDB0000626	Sterol Lipids	Bile acids	C24 Bile acids	LOC101929460	chr6	6:169025108	4.22045	1.02521e-07	0.0186028
1-Deoxy-D-glucitol	HMDB0041500	Fatty Acyls	Fatty alcohols	Fatty alcohols	PTCSC3	chr14	14:36214308	1.62018	8.45238e-08	0.0186123
alpha-Linolenic acid	HMDB01388	Fatty Acyls	Fatty acids	Unsaturated FA	LINC01945	chr2	2:132014604	1.43618	1.02972e-07	0.0186509
2-Phenylbutyric acid	HMDB00329	Benzenoids	Benzenes	Phenylpropanes	DGKB	chr7	7:14216649	1.4648	8.48055e-08	0.0186616
2-Pyrrolidinone	HMDB02039	Organoheterocyclic compounds	Pyrrolidones	Pyrrolidones	LINC02268	chr4	4:174100950	-1.20222	8.49246e-08	0.0186765
N-Acetylhistidine	HMDB32055	Organic acids	Amino acids and peptides	Amino acids	COL4A2	chr13	13:110311081	-2.36707	1.03205e-07	0.0186775
3-Iodothyronamine	HMDB60524	Benzenoids	Benzenes	Diphenylethers	FAM201A	chr9	9:38680225	2.16892	8.50818e-08	0.018686
Quinolinic acid	HMDB00232	Alkaloids	Pyridine alkaloids	Nicotinic acid alkaloids	ATP8A1	chr4	4:42661353	3.10236	1.03792e-07	0.0187214
5-Hydroxymethyl-4-methyluracil	HMDB00544	Nucleic acids	Pyrimidines	Pyrimidones	USP26	chrX	X:133112331	-1.72434	8.6214e-08	0.0188016
Gly-His	HMDB28843	Organic acids	Amino acids and peptides	Dipeptides	HSPA12B	chr20	20:3724485	4.93005	1.04787e-07	0.0188073
Ethosuximide	HMDB14731	Organoheterocyclic compounds	Pyrrolines	Pyrrolines	SNORD3F	chr8	8:20682864	1.82614	8.63583e-08	0.0188246
Ethosuximide	HMDB14731	Organoheterocyclic compounds	Pyrrolines	Pyrrolines	ST14	chr11	11:130181270	1.69561	8.66135e-08	0.018854
Theophylline	HMDB0001889	Nucleic acids	Purines	Xanthines	OR5A2	chr11	11:59417856	2.59051	8.70587e-08	0.0189033
5,6-Dihydrouridine	HMDB00497	Nucleic acids	Pyrimidines	Pyrimidine ribonucleosides	SCHLAP1	chr2	2:180778304	-1.12686	8.76016e-08	0.0189639
Isorhamnetin	HMDB02655	Polyketides	Flavonoids	Flavones and Flavonols	NBEA	chr13	13:35333283	1.36176	8.76214e-08	0.018964
3-(Methylthio)-1-propanol	HMDB31716	Organosulfur compounds	Dialkylthioethers	Dialkylthioethers	ALDH1B1	chr9	9:38246424	1.96353	1.06675e-07	0.0189779
1-Pyrroline-5-carboxylic acid	HMDB01301	Organoheterocyclic compounds	Pyrrolines	Pyrrolines	MIR4643	chr6	6:91380387	2.16747	8.77717e-08	0.0189839
2-Aminoacrylic acid	HMDB03609	Organic acids	Amino acids and peptides	Amino acids	CASC15	chr6	6:22128355	1.62266	1.07037e-07	0.0189942
3-Methylindole	HMDB00466	Alkaloids	Tryptophan alkaloids	Simple indole alkaloids	LINC01821	chr2	2:194487558	1.55216	1.06938e-07	0.0189942
13S-HODE	HMDB04667	Fatty Acyls	Octadecanoids	HODE	DMD	chrX	X:33039123	1.76514	1.07714e-07	0.0190634
Vanillactic acid	HMDB00913	Organic acids	Phenylpropanoids	Cinnamic acids	HIPK1	chr1	1:113938927	3.08989	1.0765e-07	0.0190634
3-(Methylthio)-1-propanol	HMDB31716	Organosulfur compounds	Dialkylthioethers	Dialkylthioethers	LOC401478	chr8	8:137921697	1.93131	1.08249e-07	0.0191151
3-Methylindole	HMDB00466	Alkaloids	Tryptophan alkaloids	Simple indole alkaloids	CCNYL2	chr10	10:42470968	1.53474	1.084e-07	0.0191219
Ketoisovaleric acid	HMDB00019	Fatty Acyls	Fatty acids	Branched FA	KLHL15	chrX	X:23980899	-2.389	1.09079e-07	0.0191935
Ethosuximide	HMDB14731	Organoheterocyclic compounds	Pyrrolines	Pyrrolines	BMS1P2	chr10	10:47546492	2.11712	8.97464e-08	0.0192351
Ribose 1,5-bisphosphate		Carbohydrates	Monosaccharides	Monosaccharide phosphates	GPR37L1	chr1	1:202071391	1.1055	1.10339e-07	0.0193203
Docosahexaenoic acid	HMDB02183	Fatty Acyls	Fatty acids	Unsaturated FA	LINC01364	chr1	1:87880221	0.727355	1.10644e-07	0.0193308
Gly-Gly	HMDB0011733	Organic acids	Amino acids and peptides	Dipeptides	POLR2J4	chr7	7:43993246	0.961482	1.10668e-07	0.0193308
Hydrocinnamic acid	HMDB00764	Organic acids	Phenylpropanoids	Cinnamic acids	LINC00587	chr9	9:102414888	0.847791	1.11554e-07	0.0194024
Sphinganine 1-phosphate	HMDB01383	Sphingolipids	Sphingoid bases	Sphingoid base 1-P	LINC01608	chr8	8:110543728	1.59559	1.12045e-07	0.019435
4Z-Decenedioic acid	HMDB00603	Fatty Acyls	Fatty acids	Dicarboxylic acids	FARP1	chr13	13:98406613	1.2194	1.12274e-07	0.0194591
2-Hydroxy-3-methyl-pentanoic acid	HMDB00317	Fatty Acyls	Fatty acids	Hydroxy FA	LINC02085	chr3	3:101924251	1.60668	1.1268e-07	0.0195059
1-Deoxy-D-glucitol	HMDB0041500	Fatty Acyls	Fatty alcohols	Fatty alcohols	COTL1	chr16	16:84615620	2.79461	9.23608e-08	0.0195422
Geranyl acetoacetate	HMDB38256	Fatty Acyls	Fatty esters	Wax diesters	GDF3	chr12	12:7697775	2.1956	9.23834e-08	0.0195427
Gly-Gly	HMDB0011733	Organic acids	Amino acids and peptides	Dipeptides	MAGI1	chr3	3:65869295	0.983851	1.1312e-07	0.0195589
cis-4-Carboxymethylenebut-2-en-4-olide	HMDB60459	Organoheterocyclic compounds	Dihydrofurans	Furanones	HAS2-AS1	chr8	8:121653263	1.77252	1.13865e-07	0.019622
5,6-Dihydrouridine	HMDB00497	Nucleic acids	Pyrimidines	Pyrimidine ribonucleosides	MIR5701-2	chr15	15:20935616	1.10711	9.36328e-08	0.0196638
Inositol cyclic phosphate	HMDB01125	Organic oxygen compounds	Alcohols and polyols	Inositols	ZMIZ1-AS1	chr10	10:78641558	1.51345	9.37948e-08	0.0196819
Normetanephrine	HMDB0000819	Alkaloids	Tyrosine alkaloids	Phenylethylamines	BICRAL	chr6	6:42857616	1.88952	9.38097e-08	0.0196819
Erythronic acid	HMDB00613	Carbohydrates	Monosaccharides	Sugar acids	BCOR	chrX	X:40074086	-1.25259	1.14668e-07	0.0197041
Polyoxyethylene dioleate	HMDB32475	Fatty Acyls	Fatty esters	Wax monoesters	CSMD1	chr8	8:5373492	-1.8834	1.14703e-07	0.019707
5-Aminopentanal	HMDB12815	Organic oxygen compounds	Carbonyl compounds	Alpha-hydrogen aldehydes	EPHB1	chr3	3:135213544	-3.20798	9.44812e-08	0.0197558
Carnosol	HMDB02121	Prenol Lipids	Isoprenoids	Other Isoprenoids	SRGAP2C	chr1	1:121203934	2.16457	1.15342e-07	0.0197761
Glycodeoxycholic acid	HMDB0000631	Sterol Lipids	Bile acids	C24 Bile acids	BMPER	chr7	7:34247936	8.11926	1.15483e-07	0.0197815
cis-4-Hydroxycyclohexylacetic acid	HMDB00451	Organic oxygen compounds	Alcohols and polyols	Cyclohexanols	DCLRE1C	chr10	10:14942916	1.91665	1.15986e-07	0.019827
5,6-Dihydrouridine	HMDB00497	Nucleic acids	Pyrimidines	Pyrimidine ribonucleosides	LRFN5	chr14	14:42203877	1.05193	9.54834e-08	0.0198472
Geranyl acetoacetate	HMDB38256	Fatty Acyls	Fatty esters	Wax diesters	CDK18	chr1	1:205495738	3.21237	9.55173e-08	0.0198476
Simvastatin	HMDB05007	Organoheterocyclic compounds	Delta valerolactones	Delta valerolactones	SEPTIN9	chr17	17:77483999	1.53064	1.16299e-07	0.0198618
3-Iodothyronamine	HMDB60524	Benzenoids	Benzenes	Diphenylethers	NWD2	chr4	4:37396145	2.07525	9.57199e-08	0.0198642
2-Furancarboxaldehyde	HMDB32914	Organic oxygen compounds	Carbonyl compounds	Aryl-aldehydes	PAMR1	chr11	11:35447614	0.478863	9.58249e-08	0.0198749
Glucose	HMDB0000122	Carbohydrates	Monosaccharides	Hexoses	ZNF195	chr11	11:3319488	3.1047	1.16585e-07	0.0198769
Simvastatin	HMDB05007	Organoheterocyclic compounds	Delta valerolactones	Delta valerolactones	CELF2	chr10	10:11268535	1.84061	1.17332e-07	0.019966
Sulfisoxazole	HMDB14408	Benzenoids	Benzenes	Benzenesulfonyl compounds	RAB12	chr18	18:8644530	0.756845	1.17807e-07	0.020013
Vitamin C	HMDB00044	Organoheterocyclic compounds	Lactones	Gamma butyrolactones	BRDTP1	chrX	X:96357438	1.42141	1.17811e-07	0.020013
Trigonelline	HMDB0000875	Alkaloids	Pyridine alkaloids	Nicotinic acid alkaloids	PHEX	chrX	X:22190612	1.32727	1.18029e-07	0.0200311
2-Hydroxy-3-methyl-pentanoic acid	HMDB00317	Fatty Acyls	Fatty acids	Hydroxy FA	OR4E1	chr14	14:21749872	1.89857	1.18353e-07	0.0200475
Carnosol	HMDB02121	Prenol Lipids	Isoprenoids	Other Isoprenoids	OR6X1	chr11	11:123778380	2.12684	1.18607e-07	0.020066
Pro-Gly	HMDB0011178	Organic acids	Amino acids and peptides	Dipeptides	LOC102723769	chr22	22:12344959	3.89213	9.83702e-08	0.0201352
3-Iodothyronamine	HMDB60524	Benzenoids	Benzenes	Diphenylethers	CHFR	chr12	12:132835863	2.49414	9.85288e-08	0.0201465
Guanidinosuccinic acid	HMDB0003157	Organic acids	Amino acids and peptides	Amino acids	MIR548AB	chr3	3:103765188	2.71786	9.84849e-08	0.0201465
Isobutyrylglycine	HMDB00730	Organic acids	Amino acids and peptides	Amino acids	ZSCAN5A	chr19	19:56228935	1.94805	9.85028e-08	0.0201465
Aniline	HMDB03012	Benzenoids	Anilines	Anilines	ARHGEF34P	chr7	7:144280171	5.71205	9.88005e-08	0.0201724
Cysteic acid	HMDB0002757	Organic acids	Amino acids and peptides	Amino acids	TENM4	chr11	11:78993149	-2.76319	1.20164e-07	0.0202102
CAR 8:0	HMDB0000791	Fatty Acyls	Fatty esters	Acyl carnitines	CCDC47	chr17	17:63771041	4.10203	9.91379e-08	0.0202116
3-(Methylthio)-1-propanol	HMDB31716	Organosulfur compounds	Dialkylthioethers	Dialkylthioethers	LINC01884	chr2	2:22890920	2.06834	1.20338e-07	0.0202243
5-Methylcytosine	HMDB02894	Nucleic acids	Pyrimidines	Pyrimidones	TBC1D20	chr20	20:466643	3.82114	1.20314e-07	0.0202243
p-Cymene	HMDB05805	Prenol Lipids	Isoprenoids	C10 isoprenoids	FRG1BP	chr20	20:30502801	8.44	9.92355e-08	0.0202272
Styrene	HMDB34240	Organic acids	Phenylpropanoids	Cinnamic acids	LINC01814	chr2	2:8624833	-1.38452	9.94486e-08	0.0202537
3-Iodothyronamine	HMDB60524	Benzenoids	Benzenes	Diphenylethers	LINC02560	chr19	19:58399981	-1.67887	9.98829e-08	0.0203081
2-Methyl-3-hydroxy-5-formylpyridine-4-carboxylate	HMDB06954	Alkaloids	Pyridine alkaloids	Nicotinic acid alkaloids	SPANXD	chrX	X:141692755	2.51458	1.21178e-07	0.0203209
Inositol cyclic phosphate	HMDB01125	Organic oxygen compounds	Alcohols and polyols	Inositols	LINC02743	chr11	11:133738100	1.57937	1.00408e-07	0.0203469
Bis(2-ethylhexyl)phthalate	HMDB0249243	Polyketides	Phenolic acids	Phenolic acids	LOC401478	chr8	8:137991222	2.78496	1.00482e-07	0.0203493
Pyridoxamine	HMDB0001431	Alkaloids	Pyridine alkaloids	Nicotinic acid alkaloids	CMTM8	chr3	3:32360561	2.44646	1.01078e-07	0.0204317
Guanidinosuccinic acid	HMDB0003157	Organic acids	Amino acids and peptides	Amino acids	TTC28	chr22	22:28683501	3.30808	1.01176e-07	0.0204386
Normetanephrine	HMDB0000819	Alkaloids	Tyrosine alkaloids	Phenylethylamines	TSPAN5	chr4	4:98489111	-1.18557	1.01234e-07	0.0204462
Barbituric acid	HMDB41833	Nucleic acids	Pyrimidines	Barbituric acid derivatives	CGB8	chr19	19:49051472	2.35966	1.2278e-07	0.0204694
2-Aminomuconic acid	HMDB01241	Organic acids	Amino acids and peptides	Amino acids	SCARA5	chr8	8:27917802	1.35261	1.23087e-07	0.0204986
Ergothioneine	HMDB0003045	Organic acids	Amino acids and peptides	Amino acids	FGF20	chr8	8:16812343	1.77689	1.01909e-07	0.0205187
Heptylic acid	HMDB00666	Fatty Acyls	Fatty acids	Saturated FA	LRRC72	chr7	7:16557233	2.15936	1.23969e-07	0.0206013
Oxaloacetic acid	HMDB00223	Organic acids	TCA acids	TCA acids	SDK1	chr7	7:3504551	1.02116	1.24262e-07	0.0206241
Quinolinic acid	HMDB00232	Alkaloids	Pyridine alkaloids	Nicotinic acid alkaloids	TRPM3	chr9	9:70979764	2.44185	1.2489e-07	0.020684
Carnosol	HMDB02121	Prenol Lipids	Isoprenoids	Other Isoprenoids	LINC01993	chr17	17:78267364	2.3198	1.25789e-07	0.0207575
Styrene	HMDB34240	Organic acids	Phenylpropanoids	Cinnamic acids	TANK	chr2	2:160872655	1.65429	1.04469e-07	0.0208061
3-Oxotetradecanoic acid	HMDB10730	Fatty Acyls	Fatty acids	Oxo FA	EPO	chr7	7:100723515	-1.97092	1.26543e-07	0.020825
Nadolol	HMDB15334	Benzenoids	Benzenes	Other benzenes	FRY	chr13	13:32089131	1.63989	1.04808e-07	0.0208458
Proline betaine	HMDB04827	Organic acids	Amino acids and peptides	Amino acids	FAM180A	chr7	7:135820952	1.70836	1.27635e-07	0.020938
3-Ketopalmitic acid	HMDB10733	Fatty Acyls	Fatty acids	Oxo FA	CDIN1	chr15	15:36385470	3.51428	1.05798e-07	0.0209667
cis-Aconitic acid	HMDB00072	Organic acids	TCA acids	TCA acids	ATP8A2	chr13	13:25386056	2.97727	1.2805e-07	0.0209776
5,6-Dihydrouridine	HMDB00497	Nucleic acids	Pyrimidines	Pyrimidine ribonucleosides	SLC14A2	chr18	18:45334250	1.01482	1.05979e-07	0.0209814
(R)-N-Methylsalsolinol	HMDB03626	Alkaloids	Tyrosine alkaloids	Isoquinoline alkaloids	TG	chr8	8:133012233	2.15588	1.06183e-07	0.0210013
p-Cymene	HMDB05805	Prenol Lipids	Isoprenoids	C10 isoprenoids	LINC02564	chr10	10:11716	4.10299	1.06451e-07	0.0210414
CAR 3:1	HMDB13124	Fatty Acyls	Fatty esters	Acyl carnitines	DEFB130A	chr8	8:12037986	3.95266	1.06724e-07	0.0210483
L-Histidinol	HMDB03431	Organic nitrogen compounds	Amines	Aralkylamines	TIFA	chr4	4:112280147	3.3151	1.2945e-07	0.0211144
Stearamide	HMDB34146	Fatty Acyls	Fatty amides	Primary amides	DLGAP2	chr8	8:1626526	2.48557	1.07715e-07	0.0211741
2-Hydroxyadipic acid	HMDB00321	Fatty Acyls	Fatty acids	Dicarboxylic acids	LRRC8D	chr1	1:89905675	1.53116	1.30582e-07	0.0212193
Shikimic acid	HMDB03070	Polyketides	Phenolic acids	Phenolic acids	CASC16	chr16	16:52619019	2.14117	1.30985e-07	0.0212658
trans-Carveol	HMDB03450	Prenol Lipids	Isoprenoids	C10 isoprenoids	VAV2	chr9	9:133757862	3.06	1.09361e-07	0.0213442
Behenic acid	HMDB00944	Fatty Acyls	Fatty acids	Saturated FA	TUBA1C	chr12	12:49279768	-2.32706	1.31813e-07	0.0213459
Niacinamide	HMDB0001406	Alkaloids	Pyridine alkaloids	Nicotinic acid alkaloids	LOC105373289	chr1	1:227797537	3.9795	1.09505e-07	0.0213544
Carnosol	HMDB02121	Prenol Lipids	Isoprenoids	Other Isoprenoids	NPR3	chr5	5:32801599	2.35843	1.32235e-07	0.0213887
3-(Methylthio)-1-propanol	HMDB31716	Organosulfur compounds	Dialkylthioethers	Dialkylthioethers	MAGI2	chr7	7:79171774	2.22519	1.32287e-07	0.0213908
N-Acetylglutamine	HMDB06029	Organic acids	Amino acids and peptides	Amino acids	HCN4	chr15	15:73395402	1.39686	1.10523e-07	0.0214884
cis-4-Carboxymethylenebut-2-en-4-olide	HMDB60459	Organoheterocyclic compounds	Dihydrofurans	Furanones	RUBCN	chr3	3:197658817	2.68991	1.33264e-07	0.0214968
3-Methyladipic acid	HMDB00555	Fatty Acyls	Fatty acids	Dicarboxylic acids	PRAMEF19	chr1	1:13369423	2.192	1.33371e-07	0.0214988
Trigonelline	HMDB0000875	Alkaloids	Pyridine alkaloids	Nicotinic acid alkaloids	LOC100130207	chr3	3:3516871	1.47599	1.33458e-07	0.0215
2-Methylglutaric acid	HMDB00422	Fatty Acyls	Fatty acids	Dicarboxylic acids	LOC339298	chr18	18:76122168	1.63626	1.34038e-07	0.0215456
cis-4-Hydroxycyclohexylacetic acid	HMDB00451	Organic oxygen compounds	Alcohols and polyols	Cyclohexanols	TACR3	chr4	4:103882668	1.81425	1.34488e-07	0.0215784
Oxaloacetic acid	HMDB00223	Organic acids	TCA acids	TCA acids	PABPN1L	chr16	16:88863532	1.32763	1.34478e-07	0.0215784
3-(Methylthio)-1-propanol	HMDB31716	Organosulfur compounds	Dialkylthioethers	Dialkylthioethers	PSD3	chr8	8:18913936	2.36661	1.35255e-07	0.0216297
Ribose 1,5-bisphosphate		Carbohydrates	Monosaccharides	Monosaccharide phosphates	SPTSSA	chr14	14:34220530	-0.8026	1.35279e-07	0.0216297
LPC 22:6(4Z7Z10Z13Z16Z19Z)*	HMDB10404	Glycerophospholipids	Glycerophosphocholines	LPC	NAALADL2	chr3	3:174940466	2.24803	1.122e-07	0.0217287
Ethosuximide	HMDB14731	Organoheterocyclic compounds	Pyrrolines	Pyrrolines	RPSAP58	chr19	19:23839382	1.64464	1.12361e-07	0.0217415
Gly-Gly	HMDB0011733	Organic acids	Amino acids and peptides	Dipeptides	DENND1A	chr9	9:123414190	0.998368	1.37098e-07	0.0217507
2-Aminoacrylic acid	HMDB03609	Organic acids	Amino acids and peptides	Amino acids	FOXK1	chr7	7:4602679	1.797	1.37131e-07	0.0217528
3-Oxododecanoic acid	HMDB10727	Fatty Acyls	Fatty acids	Oxo FA	LOC102725072	chr22	22:18850169	2.32657	1.375e-07	0.0217826
2-amino-3-methanesulfinylpropanoic acid	HMDB29432	Organic acids	Amino acids and peptides	Amino acids	LINC01031	chr1	1:194539882	1.72285	1.13541e-07	0.0218532
Barbituric acid	HMDB41833	Nucleic acids	Pyrimidines	Barbituric acid derivatives	LINC01189	chr9	9:62466851	2.33044	1.38762e-07	0.02188
Simvastatin	HMDB05007	Organoheterocyclic compounds	Delta valerolactones	Delta valerolactones	MYF5	chr12	12:80735486	1.7152	1.38811e-07	0.02188
N,N-Dimethylurea	HMDB29198	Organic acids	Organic carbonic acids	Ureas	ACTRT1	chrX	X:128310889	1.79956	1.13828e-07	0.0218817
Stearamide	HMDB34146	Fatty Acyls	Fatty amides	Primary amides	SEPTIN7P2	chr7	7:45740874	3.41396	1.13928e-07	0.0218839
Gly-His	HMDB28843	Organic acids	Amino acids and peptides	Dipeptides	OTOF	chr2	2:26493729	5.99686	1.39139e-07	0.0218847
cis-4-Carboxymethylenebut-2-en-4-olide	HMDB60459	Organoheterocyclic compounds	Dihydrofurans	Furanones	IL15RA	chr10	10:5961488	2.19271	1.39272e-07	0.0218909
PC 16:0/16:0	HMDB0000564	Glycerophospholipids	Glycerophosphocholines	PC	ALK	chr2	2:29321910	0.225218	1.14246e-07	0.0219189
alpha-CEHC	HMDB01518	Organoheterocyclic compounds	Benzopyrans	1-Benzopyrans	SCGB1B2P	chr19	19:34618159	4.2618	1.14502e-07	0.0219206
cis-4-Hydroxycyclohexylacetic acid	HMDB00451	Organic oxygen compounds	Alcohols and polyols	Cyclohexanols	POLR2J4	chr7	7:43993246	1.81259	1.40646e-07	0.022005
trans-trans-Muconic acid	HMDB02349	Fatty Acyls	Fatty acids	Dicarboxylic acids	RSPH10B	chr7	7:6758259	1.99097	1.15434e-07	0.0220338
Sphinganine 1-phosphate	HMDB01383	Sphingolipids	Sphingoid bases	Sphingoid base 1-P	CA5A	chr16	16:87913665	1.94222	1.40923e-07	0.0220418
Nicotinic acid mononucleotide	HMDB01132	Alkaloids	Pyridine alkaloids	Nicotinic acid alkaloids	SNX5	chr20	20:17877599	1.43177	1.40991e-07	0.0220438
5,6-Dihydrouridine	HMDB00497	Nucleic acids	Pyrimidines	Pyrimidine ribonucleosides	FAM230C	chr13	13:18268466	1.14727	1.15596e-07	0.0220495
S-Glutathionyl-cysteine	HMDB00656	Organic acids	Amino acids and peptides	Oligopeptides	ELAC2	chr17	17:13112089	1.97561	1.15741e-07	0.0220495
7Z-Hexadecenoic acid	HMDB02186	Fatty Acyls	Fatty acids	Unsaturated FA	ASIC2	chr17	17:33854697	2.12128	1.41593e-07	0.0220969
2-Hydroxyethanesulfonate	HMDB03903	Organic acids	Sulfonic acids	Sulfonic acids	LOC150935	chr2	2:239856319	1.55506	1.42033e-07	0.0221388
Simvastatin	HMDB05007	Organoheterocyclic compounds	Delta valerolactones	Delta valerolactones	NR2F1-AS1	chr5	5:92592351	1.6106	1.42024e-07	0.0221388
Inositol cyclic phosphate	HMDB01125	Organic oxygen compounds	Alcohols and polyols	Inositols	LRP1B	chr2	2:140146389	1.51994	1.17309e-07	0.0222348
2-Hydroxyethanesulfonate	HMDB03903	Organic acids	Sulfonic acids	Sulfonic acids	SETD3	chr14	14:99343695	-1.3587	1.43014e-07	0.0222375
Ketoisovaleric acid	HMDB00019	Fatty Acyls	Fatty acids	Branched FA	FOCAD	chr9	9:20658037	1.97565	1.43541e-07	0.0222557
2-Hydroxyethanesulfonate	HMDB03903	Organic acids	Sulfonic acids	Sulfonic acids	LINC01168	chr10	10:133021861	1.44684	1.4364e-07	0.0222583
CAR 14:0	HMDB0005066	Fatty Acyls	Fatty esters	Acyl carnitines	CTAGE1	chr18	18:22309066	1.42845	1.17876e-07	0.0222946
2-Methyl-3-hydroxy-5-formylpyridine-4-carboxylate	HMDB06954	Alkaloids	Pyridine alkaloids	Nicotinic acid alkaloids	LINC02054	chr3	3:184397256	3.47329	1.44212e-07	0.0223088
2-Methylglutaric acid	HMDB00422	Fatty Acyls	Fatty acids	Dicarboxylic acids	ANK3	chr10	10:60124910	1.86585	1.443e-07	0.0223128
3-Hydroxysuberic acid	HMDB00325	Fatty Acyls	Fatty acids	Dicarboxylic acids	CNTNAP2	chr7	7:148338530	2.90503	1.44889e-07	0.0223731
Linoleic acid	HMDB00673	Fatty Acyls	Fatty acids	Unsaturated FA	LINC01733	chr20	20:25927049	4.05625	1.18808e-07	0.0223768
Gly-Pro	HMDB00721	Organic acids	Amino acids and peptides	Dipeptides	SAMD5	chr6	6:147753200	2.23306	1.45611e-07	0.0224328
2-Oxoadipic acid	HMDB0000225	Fatty Acyls	Fatty acids	Dicarboxylic acids	LOC389906	chrX	X:3843114	0.975969	1.45999e-07	0.022469
Homoveratric acid	HMDB00434	Polyketides	Phenolic acids	Phenolic acids	UNC13B	chr9	9:35147213	2.18307	1.46853e-07	0.0225145
Ethosuximide	HMDB14731	Organoheterocyclic compounds	Pyrrolines	Pyrrolines	ZNF616	chr19	19:52131881	1.47812	1.1986e-07	0.0225253
Dimethylethanolamine	HMDB32231	Organic nitrogen compounds	Amines	Tertiary amines	BGN	chrX	X:153504154	1.93442	1.20085e-07	0.0225329
Isorhamnetin	HMDB02655	Polyketides	Flavonoids	Flavones and Flavonols	RPH3AL	chr17	17:272951	1.55877	1.19976e-07	0.0225329
4Z-Decenedioic acid	HMDB00603	Fatty Acyls	Fatty acids	Dicarboxylic acids	PRB4	chr12	12:11311542	1.2201	1.47466e-07	0.0225661
Barbituric acid	HMDB41833	Nucleic acids	Pyrimidines	Barbituric acid derivatives	EXOC8	chr1	1:231325608	1.83346	1.47449e-07	0.0225661
13S-HODE	HMDB04667	Fatty Acyls	Octadecanoids	HODE	TUBB4A	chr19	19:6503402	2.72895	1.47679e-07	0.0225812
Methyl vanillate	HMDB0240266	Polyketides	Phenolic acids	Phenolic acids	SPATA5	chr4	4:123029830	3.50977	1.47906e-07	0.0226063
3-(Methylthio)-1-propanol	HMDB31716	Organosulfur compounds	Dialkylthioethers	Dialkylthioethers	COL22A1	chr8	8:139307464	-2.06157	1.48062e-07	0.0226176
Sphinganine 1-phosphate	HMDB01383	Sphingolipids	Sphingoid bases	Sphingoid base 1-P	OR5B21	chr11	11:58500879	1.59797	1.48714e-07	0.0226788
1-Cyano-2-hydroxy-3-butene	HMDB31339	Organic oxygen compounds	Alcohols and polyols	Secondary alcohols	FAM234B	chr12	12:13033868	-4.17821	1.21905e-07	0.0227391
Luteolin	HMDB05800	Polyketides	Flavonoids	Flavones and Flavonols	TJP1	chr15	15:30008866	3.52675	1.21891e-07	0.0227391
cis-4-Hydroxycyclohexylacetic acid	HMDB00451	Organic oxygen compounds	Alcohols and polyols	Cyclohexanols	LOC101928416	chr12	12:132406180	1.67539	1.49398e-07	0.0227512
Ornithine	HMDB00214	Organic acids	Amino acids and peptides	Amino acids	FHL1	chrX	X:136102517	2.46642	1.50005e-07	0.0227966
4Z-Decenedioic acid	HMDB00603	Fatty Acyls	Fatty acids	Dicarboxylic acids	RAD51B	chr14	14:68506738	1.33439	1.50308e-07	0.0228289
5,6-Dihydrouridine	HMDB00497	Nucleic acids	Pyrimidines	Pyrimidine ribonucleosides	NAV2	chr11	11:19960146	-1.06608	1.23587e-07	0.0228855
Oxaloacetic acid	HMDB00223	Organic acids	TCA acids	TCA acids	MAFB	chr20	20:40415556	1.27309	1.50992e-07	0.0229008
Sphingosine 1-phosphate	HMDB00277	Sphingolipids	Sphingoid bases	Sphingoid base 1-P	LINC01684	chr21	21:24485932	4.5957	1.24403e-07	0.0229854
Met-Pro	HMDB28981	Organic acids	Amino acids and peptides	Dipeptides	MND1	chr4	4:153343168	1.65971	1.52011e-07	0.0229974
1-Pyrroline-5-carboxylic acid	HMDB01301	Organoheterocyclic compounds	Pyrrolines	Pyrrolines	GAD1	chr2	2:170827873	-1.5168	1.24596e-07	0.0230045
Gly-Gly	HMDB0011733	Organic acids	Amino acids and peptides	Dipeptides	ANKRD20A4-ANKRD20A20P	chr9	9:64426500	0.890666	1.5219e-07	0.0230181
alpha-CEHC	HMDB01518	Organoheterocyclic compounds	Benzopyrans	1-Benzopyrans	NKX6-1	chr4	4:84433228	2.79978	1.24746e-07	0.0230255
Tyramine-O-sulfate	HMDB06409	Organic acids	Arylsulfates	Phenylsulfates	MSR1	chr8	8:16127081	1.5255	1.53125e-07	0.0230949
N-6-Trimethyllysine	HMDB01325	Organic acids	Amino acids and peptides	Amino acids	IQSEC1	chr3	3:12892301	2.17896	1.25953e-07	0.0231488
Cascarillin	HMDB36836	Prenol Lipids	Isoprenoids	C20 isoprenoids	DLGAP2	chr8	8:1038643	2.58183	1.54008e-07	0.0231736
Carnosol	HMDB02121	Prenol Lipids	Isoprenoids	Other Isoprenoids	KRTAP11-1	chr21	21:30908171	2.13468	1.55221e-07	0.0232627
Ribose 1,5-bisphosphate		Carbohydrates	Monosaccharides	Monosaccharide phosphates	ZNF195	chr11	11:3319488	1.00451	1.56339e-07	0.0233299
Stearic acid	HMDB00827	Fatty Acyls	Fatty acids	Saturated FA	LOC105374060	chr3	3:118648973	-1.97323	1.56386e-07	0.0233299
5-Acetylamino-6-amino-3-methyluracil	HMDB0004400	Organic nitrogen compounds	Organonitrogen compounds	N-arylamides	TMPRSS11E	chr4	4:68438937	2.12309	1.5659e-07	0.0233357
3-Oxododecanoic acid	HMDB10727	Fatty Acyls	Fatty acids	Oxo FA	LSP1P5	chr1	1:143298462	1.30574	1.56743e-07	0.0233435
Cysteic acid	HMDB0002757	Organic acids	Amino acids and peptides	Amino acids	ZNF835	chr19	19:56682800	-3.73877	1.57343e-07	0.0233793
Malaoxon	HMDB60627	Organic acids	Organic thiophosphoric acids	Thiophosphoric acid esters	LINC00922	chr16	16:65942847	2.01251	1.28669e-07	0.0233905
Ribose 1,5-bisphosphate		Carbohydrates	Monosaccharides	Monosaccharide phosphates	NTNG1	chr1	1:107118984	0.775878	1.5775e-07	0.0234185
Stearamide	HMDB34146	Fatty Acyls	Fatty amides	Primary amides	SLC66A1L	chr3	3:157568400	1.75856	1.29008e-07	0.023422
2-Methyl-3-hydroxy-5-formylpyridine-4-carboxylate	HMDB06954	Alkaloids	Pyridine alkaloids	Nicotinic acid alkaloids	PROX1-AS1	chr1	1:213782651	2.85691	1.5835e-07	0.0234335
3-(Methylthio)-1-propanol	HMDB31716	Organosulfur compounds	Dialkylthioethers	Dialkylthioethers	DLG2	chr11	11:83850177	2.54556	1.58281e-07	0.0234335
Isovaleric acid	HMDB00718	Fatty Acyls	Fatty acids	Branched FA	RPS6KC1	chr1	1:213356277	5.06608	1.57959e-07	0.0234335
Quercetin	HMDB05794	Polyketides	Flavonoids	Flavones and Flavonols	CACNB2	chr10	10:18282322	1.44493	1.58164e-07	0.0234335
Barbituric acid	HMDB41833	Nucleic acids	Pyrimidines	Barbituric acid derivatives	HES3	chr1	1:6243564	2.14454	1.59344e-07	0.0235011
3-Oxotetradecanoic acid	HMDB10730	Fatty Acyls	Fatty acids	Oxo FA	ESR1	chr6	6:151850763	1.47245	1.5983e-07	0.0235341
3-Methyladipic acid	HMDB00555	Fatty Acyls	Fatty acids	Dicarboxylic acids	CASC16	chr16	16:52593456	1.80885	1.60551e-07	0.0235888
Homocysteic acid	HMDB0002205	Organic acids	Amino acids and peptides	Amino acids	NR2F1-AS1	chr5	5:92969039	3.4902	1.61126e-07	0.0236254
Acamprosate	HMDB14797	Organic acids	Organosulfonic acids	Organosulfonic acids	AGXT2	chr5	5:34985157	3.91223	1.62177e-07	0.0237039
Homocitrulline	HMDB0000679	Organic acids	Amino acids and peptides	Amino acids	PROKR1	chr2	2:68628991	6.41453	1.31984e-07	0.0237097
Nicotinic acid mononucleotide	HMDB01132	Alkaloids	Pyridine alkaloids	Nicotinic acid alkaloids	FAT1	chr4	4:186574394	2.08513	1.6302e-07	0.0237531
Gluconic acid	HMDB0000625	Carbohydrates	Monosaccharides	Sugar acids	CNTNAP3P2	chr9	9:67427528	-0.967171	1.63262e-07	0.0237783
Acamprosate	HMDB14797	Organic acids	Organosulfonic acids	Organosulfonic acids	PLXNA4	chr7	7:132219483	3.1132	1.63288e-07	0.0237783
Metalaxyl	HMDB31802	Organic acids	Amino acids and peptides	Amino acids	IL15	chr4	4:141825183	4.22453	1.32701e-07	0.0237844
Barbituric acid	HMDB41833	Nucleic acids	Pyrimidines	Barbituric acid derivatives	MRC2	chr17	17:62645525	2.23666	1.63497e-07	0.0237884
1-Deoxy-D-glucitol	HMDB0041500	Fatty Acyls	Fatty alcohols	Fatty alcohols	ALOX12B	chr17	17:8071680	1.34258	1.32866e-07	0.0237934
Guanidinosuccinic acid	HMDB0003157	Organic acids	Amino acids and peptides	Amino acids	PCGF3	chr4	4:707538	2.54203	1.33163e-07	0.0238203
2-Aminoacrylic acid	HMDB03609	Organic acids	Amino acids and peptides	Amino acids	GOLGA2P10	chr15	15:82477160	1.80911	1.64944e-07	0.0238855
2,5-Furandicarboxylic acid	HMDB0004812	Organoheterocyclic compounds	Furoic acids	Furoic acid derivatives	SNORA75B	chr4	4:17311747	1.33118	1.64933e-07	0.0238855
N-Acetylcysteine	HMDB0001890	Organic acids	Amino acids and peptides	Amino acids	NDRG3	chr20	20:36723831	3.71438	1.65422e-07	0.0239068
2-amino-3-methanesulfinylpropanoic acid	HMDB29432	Organic acids	Amino acids and peptides	Amino acids	TBXAS1	chr7	7:140000717	1.80138	1.34082e-07	0.0239152
cis-4-Carboxymethylenebut-2-en-4-olide	HMDB60459	Organoheterocyclic compounds	Dihydrofurans	Furanones	ADCY3	chr2	2:24829711	1.78106	1.65628e-07	0.0239238
3-(Methylthio)-1-propanol	HMDB31716	Organosulfur compounds	Dialkylthioethers	Dialkylthioethers	KLHL32	chr6	6:97112765	2.41504	1.66062e-07	0.0239482
CAR 14:1	HMDB02014	Fatty Acyls	Fatty esters	Acyl carnitines	SLC7A7	chr14	14:22777112	1.53458	1.66608e-07	0.0239824
2-Methyl-3-hydroxy-5-formylpyridine-4-carboxylate	HMDB06954	Alkaloids	Pyridine alkaloids	Nicotinic acid alkaloids	SLC40A1	chr2	2:189581558	2.26638	1.67464e-07	0.0240482
Isoniazid	HMDB15086	Alkaloids	Pyridine alkaloids	Nicotinic acid alkaloids	G2E3-AS1	chr14	14:30399682	0.857712	1.35866e-07	0.0240825
N-Acetylcysteine	HMDB0001890	Organic acids	Amino acids and peptides	Amino acids	SHISAL1	chr22	22:44296660	3.4333	1.67837e-07	0.0240858
Heptylic acid	HMDB00666	Fatty Acyls	Fatty acids	Saturated FA	LOC100129203	chr11	11:95349269	1.65186	1.6793e-07	0.0240864
5-Aminopentanal	HMDB12815	Organic oxygen compounds	Carbonyl compounds	Alpha-hydrogen aldehydes	MDFIC2	chr3	3:70261398	2.81772	1.37272e-07	0.0242171
Isorhamnetin	HMDB02655	Polyketides	Flavonoids	Flavones and Flavonols	MGMT	chr10	10:129233618	1.68667	1.37194e-07	0.0242171
D-1-Piperideine-2-carboxylic acid	HMDB01084	Organic acids	Amino acids and peptides	Amino acids	NRG3	chr10	10:82067152	2.32588	1.37358e-07	0.0242175
Guanidinosuccinic acid	HMDB0003157	Organic acids	Amino acids and peptides	Amino acids	MAPK4	chr18	18:50544241	2.20286	1.37491e-07	0.0242307
Azelaic acid	HMDB00784	Fatty Acyls	Fatty acids	Dicarboxylic acids	NID1	chr1	1:236038675	1.97719	1.69493e-07	0.0242316
Simvastatin	HMDB05007	Organoheterocyclic compounds	Delta valerolactones	Delta valerolactones	BEST3	chr12	12:69704479	-1.5633	1.69663e-07	0.0242485
3-Methyladipic acid	HMDB00555	Fatty Acyls	Fatty acids	Dicarboxylic acids	SLC51B	chr15	15:65043005	1.43453	1.69782e-07	0.024255
(R)-Dihydrolipoic acid	HMDB12210	Fatty Acyls	Fatty acids	Thia FA	SPDYE16	chr7	7:76536740	3.06274	1.7009e-07	0.0242716
Galactosylhydroxylysine	HMDB00600	Organic acids	Amino acids and peptides	Amino acids	GLIDR	chr9	9:39802918	4.69689	1.388e-07	0.0243868
Gly-Pro	HMDB00721	Organic acids	Amino acids and peptides	Dipeptides	ABHD13	chr13	13:108247524	2.2636	1.71744e-07	0.0244206
Vinylacetylglycine	HMDB00894	Organic acids	Amino acids and peptides	Amino acids	ARID5B	chr10	10:61919045	2.84544	1.39355e-07	0.0244597
1,2,4-Trimethylbenzene	HMDB13733	Benzenoids	Benzenes	Other benzenes	CSN1S2BP	chr4	4:70141101	-2.40133	1.39521e-07	0.0244764
cis-4-Hydroxycyclohexylacetic acid	HMDB00451	Organic oxygen compounds	Alcohols and polyols	Cyclohexanols	LINC01364	chr1	1:87861140	1.6615	1.72936e-07	0.0245187
2-Methylglutaric acid	HMDB00422	Fatty Acyls	Fatty acids	Dicarboxylic acids	AKNAD1	chr1	1:108813783	2.08225	1.73241e-07	0.0245401
Geranyl acetoacetate	HMDB38256	Fatty Acyls	Fatty esters	Wax diesters	MRPL17	chr11	11:6670669	2.78438	1.40281e-07	0.0245441
Margaric acid	HMDB02259	Fatty Acyls	Fatty acids	Saturated FA	DNAL4	chr22	22:38802544	1.76687	1.73656e-07	0.0245925
cis-4-Carboxymethylenebut-2-en-4-olide	HMDB60459	Organoheterocyclic compounds	Dihydrofurans	Furanones	SLC10A2	chr13	13:103032870	1.85424	1.73764e-07	0.0245982
Gly-Gly	HMDB0011733	Organic acids	Amino acids and peptides	Dipeptides	CDH11	chr16	16:65060356	0.847855	1.73878e-07	0.024608
2-amino-3-methanesulfinylpropanoic acid	HMDB29432	Organic acids	Amino acids and peptides	Amino acids	SIDT1	chr3	3:113597422	2.58292	1.41482e-07	0.0246207
Allyl isothiocyanate	HMDB05843	Organosulfur compounds	Organosulfur compounds	Isothiocyanates	MIR514A2	chrX	X:147339407	1.79888	1.4152e-07	0.0246229
3-(Methylthio)-1-propanol	HMDB31716	Organosulfur compounds	Dialkylthioethers	Dialkylthioethers	COG5	chr7	7:107295101	2.41248	1.74117e-07	0.0246258
5-Aminopentanal	HMDB12815	Organic oxygen compounds	Carbonyl compounds	Alpha-hydrogen aldehydes	SMIM28	chr6	6:138367666	2.84615	1.41889e-07	0.0246673
Linoleic acid	HMDB00673	Fatty Acyls	Fatty acids	Unsaturated FA	CNTNAP5	chr2	2:124400689	3.45839	1.41902e-07	0.0246673
2-Hydroxyadipic acid	HMDB00321	Fatty Acyls	Fatty acids	Dicarboxylic acids	CCDC85C	chr14	14:99573170	1.4952	1.75188e-07	0.024732
Pyrocatechol	HMDB0000957	Benzenoids	Benzenediols	Catechols	HS3ST4	chr16	16:25857915	3.78473	1.75323e-07	0.0247383
Quinic acid	HMDB0003072	Polyketides	Phenolic acids	Phenolic acids	PTPRD	chr9	9:8194203	-3.67926	1.75403e-07	0.0247436
Isorhamnetin	HMDB02655	Polyketides	Flavonoids	Flavones and Flavonols	TRIB1	chr8	8:125400357	1.41461	1.42645e-07	0.0247478
D-1-Piperideine-2-carboxylic acid	HMDB01084	Organic acids	Amino acids and peptides	Amino acids	CYP4F29P	chr21	21:13830597	2.18634	1.42877e-07	0.0247704
Barbituric acid	HMDB41833	Nucleic acids	Pyrimidines	Barbituric acid derivatives	DAB1	chr1	1:58226855	-1.85715	1.76187e-07	0.0248022
Carnosol	HMDB02121	Prenol Lipids	Isoprenoids	Other Isoprenoids	ATIC	chr2	2:215246609	2.14903	1.76151e-07	0.0248022
N-Acetylglutamine	HMDB06029	Organic acids	Amino acids and peptides	Amino acids	LINC02153	chr8	8:21060340	2.50469	1.43671e-07	0.0248152
Gly-Thr	HMDB0028851	Organic acids	Amino acids and peptides	Dipeptides	ANGPT1	chr8	8:107453133	1.18561	1.76748e-07	0.0248456
cis-Aconitic acid	HMDB00072	Organic acids	TCA acids	TCA acids	KAT14	chr20	20:18228533	2.68845	1.77103e-07	0.0248762
3-Dehydroquinate	HMDB12710	Polyketides	Phenolic acids	Phenolic acids	LINC02411	chr12	12:127538987	1.69067	1.77435e-07	0.0248965
Inositol cyclic phosphate	HMDB01125	Organic oxygen compounds	Alcohols and polyols	Inositols	CDH6	chr5	5:31175641	-1.84655	1.44904e-07	0.0249007
N-Acetylglutamine	HMDB06029	Organic acids	Amino acids and peptides	Amino acids	LOC107984507	chr12	12:1523798	1.12984	1.44936e-07	0.0249007
2-Oxoadipic acid	HMDB0000225	Fatty Acyls	Fatty acids	Dicarboxylic acids	LTBP1	chr2	2:33391007	1.08552	1.77861e-07	0.0249278
3-Hydroxyanthranilic acid	HMDB01476	Benzenoids	Benzenes	Hydroxybenzoic acids	SALL2	chr14	14:21523010	4.01582	1.45468e-07	0.0249442
Barbituric acid	HMDB41833	Nucleic acids	Pyrimidines	Barbituric acid derivatives	ACTR3BP2	chr2	2:91946799	5.07493	1.79411e-07	0.0250417
Vinylacetylglycine	HMDB00894	Organic acids	Amino acids and peptides	Amino acids	TAB2	chr6	6:149403285	2.58403	1.46937e-07	0.0250901
Bis(2-ethylhexyl)phthalate	HMDB0249243	Polyketides	Phenolic acids	Phenolic acids	SH3BP2	chr4	4:2812421	2.12807	1.47007e-07	0.0250931
Simvastatin	HMDB05007	Organoheterocyclic compounds	Delta valerolactones	Delta valerolactones	TMCC3	chr12	12:94634849	-1.59541	1.79999e-07	0.0250947
Palmitoyl glucuronide	HMDB10331	Organic oxygen compounds	Organooxygen compounds	Organooxygen compounds	MAP3K7	chr6	6:90970921	2.40739	1.80665e-07	0.0251199
5,6-Dihydrouridine	HMDB00497	Nucleic acids	Pyrimidines	Pyrimidine ribonucleosides	LINC02209	chr8	8:29908670	0.928425	1.47273e-07	0.0251208
Gemfibrozil	HMDB15371	Benzenoids	Phenols	Phenol ethers	TMPRSS7	chr3	3:112080551	3.42471	1.81326e-07	0.0251436
1-Pyrroline-5-carboxylic acid	HMDB01301	Organoheterocyclic compounds	Pyrrolines	Pyrrolines	MCTP1	chr5	5:95130425	1.85469	1.48284e-07	0.0251697
Ribose 1,5-bisphosphate		Carbohydrates	Monosaccharides	Monosaccharide phosphates	KCNJ18	chr17	17:21857259	0.991963	1.81696e-07	0.0251729
CAR 10:0	HMDB0000651	Fatty Acyls	Fatty esters	Acyl carnitines	GYG2	chrX	X:2888155	-2.39282	1.48922e-07	0.0252165
Isorhamnetin	HMDB02655	Polyketides	Flavonoids	Flavones and Flavonols	PCAT18	chr18	18:26760730	1.39761	1.4906e-07	0.0252249
3-(Methylthio)-1-propanol	HMDB31716	Organosulfur compounds	Dialkylthioethers	Dialkylthioethers	ZDHHC14	chr6	6:157360808	2.32694	1.83648e-07	0.0253018
Geranyl acetoacetate	HMDB38256	Fatty Acyls	Fatty esters	Wax diesters	MYOSLID-AS1	chr2	2:207256852	2.57074	1.50023e-07	0.0253022
Isoniazid	HMDB15086	Alkaloids	Pyridine alkaloids	Nicotinic acid alkaloids	CTNNA2	chr2	2:79965226	0.761716	1.83772e-07	0.0253087
2-Methylglutaric acid	HMDB00422	Fatty Acyls	Fatty acids	Dicarboxylic acids	SERTM1	chr13	13:36751946	-2.20101	1.84362e-07	0.0253417
Polyoxyethylene dioleate	HMDB32475	Fatty Acyls	Fatty esters	Wax monoesters	TMEM220-AS1	chr17	17:10797123	1.63392	1.85134e-07	0.0254028
3-Hydroxysuberic acid	HMDB00325	Fatty Acyls	Fatty acids	Dicarboxylic acids	HS3ST2	chr16	16:22856714	3.47367	1.85635e-07	0.0254436
Oxaloacetic acid	HMDB00223	Organic acids	TCA acids	TCA acids	NCAM1	chr11	11:113040247	1.23919	1.85635e-07	0.0254436
3-Methyladipic acid	HMDB00555	Fatty Acyls	Fatty acids	Dicarboxylic acids	OR1J1	chr9	9:122491527	1.76735	1.85692e-07	0.0254439
3-Oxododecanoic acid	HMDB10727	Fatty Acyls	Fatty acids	Oxo FA	TG	chr8	8:132893965	2.23145	1.85969e-07	0.025469
Ethosuximide	HMDB14731	Organoheterocyclic compounds	Pyrrolines	Pyrrolines	PRIMA1	chr14	14:93805676	1.89713	1.52294e-07	0.0254904
Isorhamnetin	HMDB02655	Polyketides	Flavonoids	Flavones and Flavonols	LINC01029	chr18	18:78286461	1.31032	1.52235e-07	0.0254904
Serine	HMDB00187	Organic acids	Amino acids and peptides	Amino acids	FRMD4A	chr10	10:13926105	-0.541946	1.52268e-07	0.0254904
Palmitamide	HMDB12273	Fatty Acyls	Fatty amides	Primary amides	ASIC2	chr17	17:33476122	3.07878	1.53592e-07	0.0255732
Palmitamide	HMDB12273	Fatty Acyls	Fatty amides	Primary amides	CWH43	chr4	4:49209003	6.5168	1.53919e-07	0.0255732
2-Methyl-3-hydroxy-5-formylpyridine-4-carboxylate	HMDB06954	Alkaloids	Pyridine alkaloids	Nicotinic acid alkaloids	TTF2	chr1	1:117087657	3.07752	1.87047e-07	0.0255812
4-Aminophenol	HMDB01169	Benzenoids	Phenols	Aminophenols	SNORD137	chr9	9:12905154	4.25411	1.54141e-07	0.0255845
5-Hydroxypyrazinamide	HMDB01978	Organoheterocyclic compounds	Pyrazines	Pyrazinecarboxamides	LINC01435	chr10	10:108398569	2.57923	1.87207e-07	0.0255917
Methyl vanillate	HMDB0240266	Polyketides	Phenolic acids	Phenolic acids	ZSCAN5A	chr19	19:56235086	2.99751	1.87394e-07	0.0255932
3-Hydroxysuberic acid	HMDB00325	Fatty Acyls	Fatty acids	Dicarboxylic acids	SLC25A37	chr8	8:23522859	2.89155	1.87962e-07	0.0256478
Barbituric acid	HMDB41833	Nucleic acids	Pyrimidines	Barbituric acid derivatives	DMGDH	chr5	5:78992746	2.55691	1.88196e-07	0.0256639
cis-4-Hydroxycyclohexylacetic acid	HMDB00451	Organic oxygen compounds	Alcohols and polyols	Cyclohexanols	LOC158434	chr9	9:96144445	1.58535	1.8848e-07	0.0256837
Linoleic acid	HMDB00673	Fatty Acyls	Fatty acids	Unsaturated FA	FAM74A7	chr9	9:42237686	3.92965	1.55848e-07	0.0257452
Heptylic acid	HMDB00666	Fatty Acyls	Fatty acids	Saturated FA	DLGAP4	chr20	20:36438379	2.29013	1.90002e-07	0.0257661
Sphinganine 1-phosphate	HMDB01383	Sphingolipids	Sphingoid bases	Sphingoid base 1-P	MBIP	chr14	14:36264646	1.91446	1.90013e-07	0.0257661
N-Acetylhistidine	HMDB32055	Organic acids	Amino acids and peptides	Amino acids	TMEM132B	chr12	12:125493615	2.21989	1.90139e-07	0.0257737
4-Nitrophenol	HMDB01232	Benzenoids	Phenols	Nitrophenols	TMCO5B	chr15	15:33241479	3.53686	1.90463e-07	0.025782
alpha-CEHC	HMDB01518	Organoheterocyclic compounds	Benzopyrans	1-Benzopyrans	LINC01091	chr4	4:124051931	3.17116	1.57065e-07	0.0258445
D-Urobilinogen	HMDB04158	Organoheterocyclic compounds	Bilirubins	Bilirubins	LINC02303	chr14	14:45861854	3.65875	1.57147e-07	0.0258535
2,5-Furandicarboxylic acid	HMDB0004812	Organoheterocyclic compounds	Furoic acids	Furoic acid derivatives	EMSY	chr11	11:76600821	1.2511	1.91732e-07	0.0258889
2-Hydroxy-3-methyl-pentanoic acid	HMDB00317	Fatty Acyls	Fatty acids	Hydroxy FA	GRP	chr18	18:59233774	2.45793	1.91954e-07	0.0258966
Aspartic acid	HMDB0000191	Organic acids	Amino acids and peptides	Amino acids	NELL1	chr11	11:21629257	-0.532634	1.92397e-07	0.0259237
5-Hydroxyisouric acid	HMDB30097	Nucleic acids	Purines	Xanthines	AFAP1L2	chr10	10:114315292	-0.806382	1.92849e-07	0.0259589
Bis(2-ethylhexyl)phthalate	HMDB0249243	Polyketides	Phenolic acids	Phenolic acids	ARHGAP18	chr6	6:129739348	2.78672	1.58514e-07	0.025979
Val-Ser	HMDB0029136	Organic acids	Amino acids and peptides	Dipeptides	ZNF733P	chr7	7:62445751	0.568863	1.93281e-07	0.0259884
CAR 10:0	HMDB0000651	Fatty Acyls	Fatty esters	Acyl carnitines	RPP40	chr6	6:4992119	3.05419	1.5868e-07	0.0259959
Barbituric acid	HMDB41833	Nucleic acids	Pyrimidines	Barbituric acid derivatives	LINC01254	chr18	18:10326969	2.44782	1.94268e-07	0.0260688
Cysteic acid	HMDB0002757	Organic acids	Amino acids and peptides	Amino acids	PRDX4	chrX	X:23610430	2.50683	1.9427e-07	0.0260688
Proline betaine	HMDB04827	Organic acids	Amino acids and peptides	Amino acids	LINC02181	chr16	16:87135435	1.18427	1.94678e-07	0.0260987
3-Iodothyronamine	HMDB60524	Benzenoids	Benzenes	Diphenylethers	PNPLA4	chrX	X:7902976	1.89575	1.59895e-07	0.0261072
cis-4-Hydroxycyclohexylacetic acid	HMDB00451	Organic oxygen compounds	Alcohols and polyols	Cyclohexanols	DOK5	chr20	20:54970494	1.86567	1.95025e-07	0.0261226
2-Pyrrolidinone	HMDB02039	Organoheterocyclic compounds	Pyrrolidones	Pyrrolidones	PWRN4	chr15	15:23950865	1.24065	1.60963e-07	0.0262067
Simvastatin	HMDB05007	Organoheterocyclic compounds	Delta valerolactones	Delta valerolactones	NFKBIZ	chr3	3:101847120	1.56594	1.96193e-07	0.0262198
Sumiki's acid	HMDB0002432	Organoheterocyclic compounds	Furoic acids	Furoic acid derivatives	LOC101928911	chr6	6:87968816	-0.508878	1.97077e-07	0.0262839
Propylparaben	HMDB0032574	Polyketides	Phenolic acids	Phenolic acids	LINC02301	chr14	14:82921210	2.15167	1.97561e-07	0.0263162
Palmitoleic acid	HMDB0003229	Fatty Acyls	Fatty acids	Unsaturated FA	SLC9A7	chrX	X:46774763	1.45609	1.97612e-07	0.026319
Sebacic acid	HMDB00792	Fatty Acyls	Fatty acids	Dicarboxylic acids	LINC00564	chr13	13:81319727	-1.5106	1.98293e-07	0.0263587
Inositol cyclic phosphate	HMDB01125	Organic oxygen compounds	Alcohols and polyols	Inositols	CFAP92	chr3	3:128953606	1.96225	1.62758e-07	0.0263842
Dimethylglycine	HMDB00092	Organic acids	Amino acids and peptides	Amino acids	LOC100505915	chr16	16:15277637	1.99284	1.63037e-07	0.0264119
Simvastatin	HMDB05007	Organoheterocyclic compounds	Delta valerolactones	Delta valerolactones	LOC100506023	chr1	1:173284591	-1.45863	1.99671e-07	0.026448
Stearic acid	HMDB00827	Fatty Acyls	Fatty acids	Saturated FA	OCM	chr7	7:5887159	2.5718	1.9997e-07	0.026459
CAR 12:1(2E)	HMDB13326	Fatty Acyls	Fatty esters	Acyl carnitines	ALDH1B1	chr9	9:38298060	2.31446	1.6352e-07	0.0264611
Proline betaine	HMDB04827	Organic acids	Amino acids and peptides	Amino acids	ARRDC3-AS1	chr5	5:91938733	1.26566	2.001e-07	0.026466
LPC 28:0	HMDB29206	Glycerophospholipids	Glycerophosphocholines	LPC	ZNRF3	chr22	22:29052821	-0.128028	1.64266e-07	0.0265095
5-Acetylamino-6-amino-3-methyluracil	HMDB0004400	Organic nitrogen compounds	Organonitrogen compounds	N-arylamides	SPANXN3	chrX	X:143331260	-1.21369	2.01002e-07	0.0265155
Gly-His	HMDB28843	Organic acids	Amino acids and peptides	Dipeptides	CRACR2A	chr12	12:3655508	8.00901	2.01676e-07	0.0265644
Ethosuximide	HMDB14731	Organoheterocyclic compounds	Pyrrolines	Pyrrolines	ANKMY2	chr7	7:16644474	1.64662	1.65161e-07	0.0265959
Inositol cyclic phosphate	HMDB01125	Organic oxygen compounds	Alcohols and polyols	Inositols	ZBTB20	chr3	3:114345201	1.39126	1.65361e-07	0.0266067
CAR 18:0	HMDB00848	Fatty Acyls	Fatty esters	Acyl carnitines	OCA2	chr15	15:28015163	1.70096	1.65479e-07	0.0266125
Linoleic acid	HMDB00673	Fatty Acyls	Fatty acids	Unsaturated FA	MIR1471	chr2	2:231904503	5.74351	1.6635e-07	0.0266485
4-Aminobiphenyl	HMDB13195	Benzenoids	Bisphenyls	Other bisphenyls	LOC646548	chr14	14:70192017	4.37146	1.66685e-07	0.0266742
3-(Methylthio)-1-propanol	HMDB31716	Organosulfur compounds	Dialkylthioethers	Dialkylthioethers	TENM1	chrX	X:125140660	2.08822	2.0356e-07	0.0266831
3-Hydroxyhexadecanoic acid	HMDB0061658	Fatty Acyls	Fatty acids	Hydroxy FA	ACER2	chr9	9:19438404	0.667201	2.03754e-07	0.0266954
Gemfibrozil	HMDB15371	Benzenoids	Phenols	Phenol ethers	EEPD1	chr7	7:36292369	4.32917	2.03896e-07	0.0266981
4-Pyridoxic acid	HMDB0000017	Alkaloids	Pyridine alkaloids	Nicotinic acid alkaloids	FAM181B	chr11	11:82719619	6.0752	2.05188e-07	0.0268126
2,5-Furandicarboxylic acid	HMDB0004812	Organoheterocyclic compounds	Furoic acids	Furoic acid derivatives	LOC101928135	chr3	3:34850524	1.29815	2.05578e-07	0.026819
1-Pyrroline-5-carboxylic acid	HMDB01301	Organoheterocyclic compounds	Pyrrolines	Pyrrolines	NUTM2A-AS1	chr10	10:87269478	1.91019	1.68137e-07	0.026833
4-Methylcatechol	HMDB00873	Benzenoids	Benzenediols	Catechols	BAK1	chr6	6:33556703	1.51305	2.06379e-07	0.0268547
NA-Gly 18:1(9Z)	HMDB13631	Fatty Acyls	Fatty amides	N-acyl amines	LINC00703	chr10	10:4529996	0.958296	2.06603e-07	0.0268742
Sumiki's acid	HMDB0002432	Organoheterocyclic compounds	Furoic acids	Furoic acid derivatives	CHRM3	chr1	1:239355808	0.267534	2.06742e-07	0.0268854
5-Dodecenoic acid	HMDB00529	Fatty Acyls	Fatty acids	Unsaturated FA	RGS7	chr1	1:241016849	-3.78681	1.68998e-07	0.0268911
CAR 14:0	HMDB0005066	Fatty Acyls	Fatty esters	Acyl carnitines	LINC00355	chr13	13:64041754	1.43294	1.6885e-07	0.0268911
Simvastatin	HMDB05007	Organoheterocyclic compounds	Delta valerolactones	Delta valerolactones	LINC00159	chr21	21:32170180	1.52632	2.0759e-07	0.0269369
Sphinganine 1-phosphate	HMDB01383	Sphingolipids	Sphingoid bases	Sphingoid base 1-P	FBXO15	chr18	18:73890101	1.77067	2.07991e-07	0.0269432
3-Oxododecanoic acid	HMDB10727	Fatty Acyls	Fatty acids	Oxo FA	LINC00331	chr13	13:78887595	-2.06616	2.08791e-07	0.0270035
Isobutyrylglycine	HMDB00730	Organic acids	Amino acids and peptides	Amino acids	TRPC4AP	chr20	20:35024826	2.05636	1.70867e-07	0.027062
CAR 16:0	HMDB00222	Fatty Acyls	Fatty esters	Acyl carnitines	NID1	chr1	1:235999149	2.00319	1.71354e-07	0.0270874
CAR 16:0	HMDB00222	Fatty Acyls	Fatty esters	Acyl carnitines	ODF1	chr8	8:102568575	2.2413	1.71442e-07	0.0270919
2-Phenylbutyric acid	HMDB00329	Benzenoids	Benzenes	Phenylpropanes	RBFOX3	chr17	17:79121044	1.05269	1.71625e-07	0.0271001
Methyl vanillate	HMDB0240266	Polyketides	Phenolic acids	Phenolic acids	SNORA107	chr13	13:84834610	2.82356	2.10885e-07	0.027133
Propylparaben	HMDB0032574	Polyketides	Phenolic acids	Phenolic acids	LINC01284	chrX	X:51202772	2.19545	2.11041e-07	0.0271349
2-Methylglutaric acid	HMDB00422	Fatty Acyls	Fatty acids	Dicarboxylic acids	GABRB3	chr15	15:26551034	1.48085	2.11209e-07	0.0271416
N-Acetylcysteine	HMDB0001890	Organic acids	Amino acids and peptides	Amino acids	DNM1P46	chr15	15:99780659	3.58142	2.11261e-07	0.0271443
m-Cresol	HMDB0002048	Benzenoids	Phenols	Other phenols	ZNF534	chr19	19:52433646	1.56888	1.7224e-07	0.0271519
Inosine	HMDB0000195	Nucleic acids	Purines	Purine ribonucleosides	PPP4R3A	chr14	14:91507434	2.32837	2.12062e-07	0.0271933
3-Ketopalmitic acid	HMDB10733	Fatty Acyls	Fatty acids	Oxo FA	CHEK2P2	chr15	15:20158140	4.61736	1.7283e-07	0.0272146
Gentisic acid	HMDB00152	Polyketides	Phenolic acids	Phenolic acids	MIR1269A	chr4	4:66256297	1.87244	2.12916e-07	0.0272569
Glucuronic acid	HMDB00127	Carbohydrates	Monosaccharides	Sugar acids	ITFG2-AS1	chr12	12:2731804	0.731958	2.12969e-07	0.0272569
Cascarillin	HMDB36836	Prenol Lipids	Isoprenoids	C20 isoprenoids	MMP14	chr14	14:22845466	-2.29132	2.13582e-07	0.0273134
1-Deoxy-D-glucitol	HMDB0041500	Fatty Acyls	Fatty alcohols	Fatty alcohols	PRDM1	chr6	6:106063584	1.69465	1.74337e-07	0.0273355
Vanillactic acid	HMDB00913	Organic acids	Phenylpropanoids	Cinnamic acids	MIR99AHG	chr21	21:16556835	2.42513	2.14405e-07	0.0273734
3-Hydroxyanthranilic acid	HMDB01476	Benzenoids	Benzenes	Hydroxybenzoic acids	ZC3H18	chr16	16:88632697	5.33428	1.75319e-07	0.0273972
Styrene	HMDB34240	Organic acids	Phenylpropanoids	Cinnamic acids	PRTFDC1	chr10	10:24854084	1.58689	1.75417e-07	0.0274004
2-Methyl-3-hydroxy-5-formylpyridine-4-carboxylate	HMDB06954	Alkaloids	Pyridine alkaloids	Nicotinic acid alkaloids	NBPF15	chr1	1:144455855	2.30282	2.1523e-07	0.0274053
Gly-Pro	HMDB00721	Organic acids	Amino acids and peptides	Dipeptides	LOC100128340	chr5	5:179499592	1.7186	2.15391e-07	0.0274193
Heptylic acid	HMDB00666	Fatty Acyls	Fatty acids	Saturated FA	ASTN1	chr1	1:176996287	1.85082	2.15445e-07	0.0274231
3-Hydroxyhexadecanoic acid	HMDB0061658	Fatty Acyls	Fatty acids	Hydroxy FA	SSUH2	chr3	3:8666974	0.805347	2.15966e-07	0.0274603
S-Glutathionyl-cysteine	HMDB00656	Organic acids	Amino acids and peptides	Oligopeptides	APOL6	chr22	22:35654544	2.07847	1.76201e-07	0.0274655
Simvastatin	HMDB05007	Organoheterocyclic compounds	Delta valerolactones	Delta valerolactones	FSTL5	chr4	4:162172447	1.69443	2.16673e-07	0.0275241
Tricosylic acid	HMDB0001160	Fatty Acyls	Fatty acids	Saturated FA	LOC102723769	chr22	22:11943184	2.99465	2.16721e-07	0.0275241
5,6-Dihydrouridine	HMDB00497	Nucleic acids	Pyrimidines	Pyrimidine ribonucleosides	WLS	chr1	1:68319666	1.05778	1.78165e-07	0.0275806
Carnosol	HMDB02121	Prenol Lipids	Isoprenoids	Other Isoprenoids	AGBL1	chr15	15:87052074	2.10994	2.17925e-07	0.0276129
Iminoaspartic acid	HMDB01131	Fatty Acyls	Fatty acids	Dicarboxylic acids	ZNF141	chr4	4:324575	2.21276	2.18709e-07	0.0276469
Gentisic acid	HMDB00152	Polyketides	Phenolic acids	Phenolic acids	PABPC5-AS1	chrX	X:90790255	1.99529	2.18917e-07	0.0276536
4-Heptenal diethyl acetal	HMDB32306	Organic acids	Beta-keto acids	Beta-keto acids	THBS2	chr6	6:169243063	1.84225	2.18975e-07	0.0276538
Isorhamnetin	HMDB02655	Polyketides	Flavonoids	Flavones and Flavonols	TCF7	chr5	5:134064113	1.71988	1.79196e-07	0.0276753
4-Hydroxynonenal	HMDB04362	Fatty Acyls	Fatty aldehydes	Fatty aldehydes	NAAA	chr4	4:75907616	0.951006	2.19645e-07	0.027701
CAR 26:0	HMDB06347	Fatty Acyls	Fatty esters	Acyl carnitines	NPFFR1	chr10	10:70259303	1.24771	1.79426e-07	0.0277064
3,4-Dihydroxymandelic acid	HMDB0001866	Organic acids	Phenylpropanoids	Cinnamic acids	KCNA5	chr12	12:5020568	1.58322	2.2006e-07	0.0277276
Indole-3-methyl acetate	HMDB0029738	Alkaloids	Tryptophan alkaloids	Indoleacetic acids	KCNJ3	chr2	2:154700064	0.606553	1.80548e-07	0.027789
Caproic acid	HMDB00535	Fatty Acyls	Fatty acids	Saturated FA	GMDS	chr6	6:1780933	5.97815	2.2149e-07	0.0278098
Isorhamnetin	HMDB02655	Polyketides	Flavonoids	Flavones and Flavonols	RBFOX3	chr17	17:79255725	1.36604	1.81239e-07	0.0278284
Stearamide	HMDB34146	Fatty Acyls	Fatty amides	Primary amides	LOC400940	chr2	2:6124974	2.22476	1.81694e-07	0.0278621
Cysteic acid	HMDB0002757	Organic acids	Amino acids and peptides	Amino acids	ASAH2	chr10	10:50276571	2.75137	2.22381e-07	0.027868
Stearic acid	HMDB00827	Fatty Acyls	Fatty acids	Saturated FA	FBLN1	chr22	22:45515710	-1.66955	2.23373e-07	0.02796
Guanidinosuccinic acid	HMDB0003157	Organic acids	Amino acids and peptides	Amino acids	LINC02024	chr3	3:117355593	2.14642	1.82773e-07	0.0279879
NA-Gly 11:0	HMDB13286	Fatty Acyls	Fatty amides	N-acyl amines	HRAT92	chr7	7:523411	-1.83134	1.8333e-07	0.0280335
(S)-9-Hydroxy-10-undecenoic acid	HMDB32662	Fatty Acyls	Fatty acids	Hydroxy FA	CSGALNACT1	chr8	8:19633327	1.24562	2.24618e-07	0.0280583
3-Oxododecanoic acid	HMDB10727	Fatty Acyls	Fatty acids	Oxo FA	NEDD4L	chr18	18:58172776	2.21067	2.24738e-07	0.0280676
2-Methylglutaric acid	HMDB00422	Fatty Acyls	Fatty acids	Dicarboxylic acids	DNAJC12	chr10	10:67795294	1.88205	2.24793e-07	0.0280698
Palmitamide	HMDB12273	Fatty Acyls	Fatty amides	Primary amides	SAMD12-AS1	chr8	8:118643006	-6.1971	1.83907e-07	0.0281014
D-1-Piperideine-2-carboxylic acid	HMDB01084	Organic acids	Amino acids and peptides	Amino acids	UST	chr6	6:148917386	1.9026	1.84456e-07	0.0281218
N-Acetylglutamine	HMDB06029	Organic acids	Amino acids and peptides	Amino acids	BFSP2-AS1	chr3	3:133513496	1.09633	1.84447e-07	0.0281218
Nonadeca-10Z-enoic acid	HMDB13622	Fatty Acyls	Fatty acids	Unsaturated FA	TMEM184C	chr4	4:147603362	1.43455	2.25723e-07	0.0281301
5,6-Dihydrouridine	HMDB00497	Nucleic acids	Pyrimidines	Pyrimidine ribonucleosides	SLC15A1	chr13	13:98729227	0.982821	1.85319e-07	0.0282048
Gly-Gly	HMDB0011733	Organic acids	Amino acids and peptides	Dipeptides	LOC100507387	chr5	5:176129666	1.01995	2.2719e-07	0.0282411
N-Acetylleucine	HMDB0011756	Organic acids	Amino acids and peptides	Amino acids	DHRS3	chr1	1:12564465	5.62604	1.86112e-07	0.0282592
Acamprosate	HMDB14797	Organic acids	Organosulfonic acids	Organosulfonic acids	LOC101928135	chr3	3:35236519	2.73234	2.27654e-07	0.0282803
5,6-Dihydrouridine	HMDB00497	Nucleic acids	Pyrimidines	Pyrimidine ribonucleosides	LINC02145	chr5	5:6159136	1.0214	1.86327e-07	0.0282805
Tyramine-O-sulfate	HMDB06409	Organic acids	Arylsulfates	Phenylsulfates	RTL6	chr22	22:44483032	1.52548	2.2793e-07	0.0282858
N-Acetylhistidine	HMDB32055	Organic acids	Amino acids and peptides	Amino acids	CASC11	chr8	8:127696325	1.39918	2.28903e-07	0.0283504
3-Indolepropionic acid	HMDB02302	Alkaloids	Tryptophan alkaloids	Indolecarboxylic acids	PRAMEF10	chr1	1:12903652	1.14418	1.87214e-07	0.0283603
3-Oxododecanoic acid	HMDB10727	Fatty Acyls	Fatty acids	Oxo FA	SLC4A4	chr4	4:71156588	2.26504	2.29424e-07	0.0283736
Capric acid	HMDB00511	Fatty Acyls	Fatty acids	Saturated FA	GRIN2A	chr16	16:9621058	2.71939	2.29367e-07	0.0283736
2-Furanmethanol	HMDB13742	Organoheterocyclic compounds	Heteroaromatic compounds	Heteroaromatic compounds	RBFOX1	chr16	16:6783580	4.50052	1.87639e-07	0.028398
11-Hydroxy-9-tridecenoic acid	HMDB35881	Fatty Acyls	Fatty acids	Unsaturated FA	NMT2	chr10	10:15139884	1.9379	2.30674e-07	0.0284572
Acamprosate	HMDB14797	Organic acids	Organosulfonic acids	Organosulfonic acids	RBFOX3	chr17	17:79101004	2.37376	2.3152e-07	0.0284935
Maslinic acid	HMDB02392	Prenol Lipids	Isoprenoids	C30 isoprenoids	ATP6V0A4	chr7	7:138718077	2.21212	2.31653e-07	0.0284937
CAR 14:1	HMDB02014	Fatty Acyls	Fatty esters	Acyl carnitines	VCAN	chr5	5:83419333	1.05757	2.31791e-07	0.0285075
1-Pyrroline-5-carboxylic acid	HMDB01301	Organoheterocyclic compounds	Pyrrolines	Pyrrolines	TRPM3	chr9	9:71168560	1.78145	1.89398e-07	0.0285399
Erythronic acid	HMDB00613	Carbohydrates	Monosaccharides	Sugar acids	MCHR2	chr6	6:99828759	1.17286	2.32224e-07	0.0285413
Barbituric acid	HMDB41833	Nucleic acids	Pyrimidines	Barbituric acid derivatives	SNPH	chr20	20:1266602	2.37534	2.3295e-07	0.0285851
N-Acetylhistidine	HMDB32055	Organic acids	Amino acids and peptides	Amino acids	ANTXR2	chr4	4:80068308	2.24741	2.32857e-07	0.0285851
Quinolinic acid	HMDB00232	Alkaloids	Pyridine alkaloids	Nicotinic acid alkaloids	SPATA48	chr7	7:50155747	1.85227	2.33096e-07	0.0285851
3-Ketopalmitic acid	HMDB10733	Fatty Acyls	Fatty acids	Oxo FA	ZNF749	chr19	19:57447300	2.59684	1.90807e-07	0.0286502
2-Hydroxybutyric acid	HMDB00008	Fatty Acyls	Fatty acids	Hydroxy FA	LOC101927815	chr8	8:2565386	1.88051	2.34311e-07	0.028655
Palmitoyl glucuronide	HMDB10331	Organic oxygen compounds	Organooxygen compounds	Organooxygen compounds	C1orf141	chr1	1:67138932	2.08553	2.3556e-07	0.0287316
Geranyl acetoacetate	HMDB38256	Fatty Acyls	Fatty esters	Wax diesters	ZNF717	chr3	3:76029727	1.97932	1.92407e-07	0.0287592
Cascarillin	HMDB36836	Prenol Lipids	Isoprenoids	C20 isoprenoids	TEX13D	chrX	X:124305722	1.79024	2.36446e-07	0.0287832
Glycolithocholic acid	HMDB0000698	Sterol Lipids	Bile acids	C24 Bile acids	NDST3	chr4	4:118248116	3.24633	2.36569e-07	0.0287895
Carnosol	HMDB02121	Prenol Lipids	Isoprenoids	Other Isoprenoids	HCG17	chr6	6:30249540	2.55116	2.36796e-07	0.0288032
Glycolithocholic acid	HMDB0000698	Sterol Lipids	Bile acids	C24 Bile acids	LINC01307	chr1	1:101402170	2.15527	2.3708e-07	0.0288207
4-Nitrophenol	HMDB01232	Benzenoids	Phenols	Nitrophenols	LINC01936	chr2	2:30305920	-4.05994	2.37663e-07	0.028845
Methyl vanillate	HMDB0240266	Polyketides	Phenolic acids	Phenolic acids	LINC01717	chr1	1:208588514	-3.25158	2.37651e-07	0.028845
2-Pyrrolidinone	HMDB02039	Organoheterocyclic compounds	Pyrrolidones	Pyrrolidones	DEFB4B	chr8	8:7403364	1.65072	1.93458e-07	0.0288608
Kynurenic acid	HMDB00715	Alkaloids	Anthranilic acid alkaloids	Acridone alkaloids	BCKDHB	chr6	6:80820344	1.12445	1.93573e-07	0.0288608
4-Heptenal diethyl acetal	HMDB32306	Organic acids	Beta-keto acids	Beta-keto acids	MCUB	chr4	4:109657467	1.35092	2.38431e-07	0.0288823
2-Hydroxyethanesulfonate	HMDB03903	Organic acids	Sulfonic acids	Sulfonic acids	SH3KBP1	chrX	X:19554355	1.5275	2.38632e-07	0.0288938
Glyceraldehyde 3-phosphate	HMDB01112	Organic acids	Short-chain acids	Short-chain acids	SLITRK6	chr13	13:85988391	0.466985	1.94549e-07	0.0289663
Cysteic acid	HMDB0002757	Organic acids	Amino acids and peptides	Amino acids	LINC01754	chr20	20:47373694	2.48924	2.40229e-07	0.0289708
3-Ketopalmitic acid	HMDB10733	Fatty Acyls	Fatty acids	Oxo FA	HTRA1	chr10	10:122477068	3.50218	1.95734e-07	0.0290671
Sebacic acid	HMDB00792	Fatty Acyls	Fatty acids	Dicarboxylic acids	SHANK2	chr11	11:70491723	1.14192	2.41994e-07	0.0290674
Palmitoyl-EA	HMDB0002100	Fatty Acyls	Fatty amides	NAE	SCN1B	chr19	19:35036767	2.56134	1.96074e-07	0.0290911
Stearamide	HMDB34146	Fatty Acyls	Fatty amides	Primary amides	DACH2	chrX	X:86616713	2.18495	1.96113e-07	0.0290921
Sphinganine 1-phosphate	HMDB01383	Sphingolipids	Sphingoid bases	Sphingoid base 1-P	KLF12	chr13	13:73729451	2.05201	2.42691e-07	0.0290996
Glutamic acid	HMDB00148	Organic acids	Amino acids and peptides	Amino acids	LOC101928381	chr9	9:64857993	2.17658	1.96269e-07	0.0291023
Caproic acid	HMDB00535	Fatty Acyls	Fatty acids	Saturated FA	PCAT5	chr10	10:36355861	5.80866	2.44285e-07	0.0291972
2-Heptanone	HMDB03671	Fatty Acyls	Hydrocarbons	Oxygenated hydrocarbons	SLITRK2	chrX	X:145908214	-2.33103	2.45714e-07	0.0292965
Vanillylmandelic acid	HMDB00291	Organic acids	Phenylpropanoids	Cinnamic acids	LINC00662	chr19	19:27389300	4.18774	2.45909e-07	0.0293043
Isorhamnetin	HMDB02655	Polyketides	Flavonoids	Flavones and Flavonols	FSTL5	chr4	4:162487653	1.43356	1.99194e-07	0.029317
Oxaloacetic acid	HMDB00223	Organic acids	TCA acids	TCA acids	FIP1L1	chr4	4:53433438	1.04569	2.46204e-07	0.0293248
Malaoxon	HMDB60627	Organic acids	Organic thiophosphoric acids	Thiophosphoric acid esters	TACC2	chr10	10:122042149	2.07489	1.99504e-07	0.029345
3-(Methylthio)-1-propanol	HMDB31716	Organosulfur compounds	Dialkylthioethers	Dialkylthioethers	SEMA5B	chr3	3:122965618	2.25433	2.47098e-07	0.029379
Gly-Gly	HMDB0011733	Organic acids	Amino acids and peptides	Dipeptides	LINC02261	chr4	4:27388689	0.88668	2.47744e-07	0.0294105
Dopamine	HMDB00073	Alkaloids	Tyrosine alkaloids	Phenylethylamines	CDIN1	chr15	15:36506671	4.3352	2.01134e-07	0.0294955
Vinylacetylglycine	HMDB00894	Organic acids	Amino acids and peptides	Amino acids	MCTP2	chr15	15:94199323	2.59019	2.01122e-07	0.0294955
Cysteic acid	HMDB0002757	Organic acids	Amino acids and peptides	Amino acids	SOX5	chr12	12:24332004	2.18001	2.4897e-07	0.0294973
2-Methylglutaric acid	HMDB00422	Fatty Acyls	Fatty acids	Dicarboxylic acids	MRAP	chr21	21:32290066	3.08244	2.49521e-07	0.0295274
2-Aminoacrylic acid	HMDB03609	Organic acids	Amino acids and peptides	Amino acids	PCSK6	chr15	15:101341500	1.44954	2.50057e-07	0.0295552
Gly-Gly	HMDB0011733	Organic acids	Amino acids and peptides	Dipeptides	PRKCB	chr16	16:24219927	0.820305	2.50788e-07	0.0296125
4-Nitrocatechol	HMDB02916	Benzenoids	Phenols	Nitrophenols	SSUH2	chr3	3:8678030	1.4581	2.51014e-07	0.0296231
cis-4-Hydroxycyclohexylacetic acid	HMDB00451	Organic oxygen compounds	Alcohols and polyols	Cyclohexanols	CD8B2	chr2	2:106501317	-1.83476	2.51001e-07	0.0296231
4-Aminobiphenyl	HMDB13195	Benzenoids	Bisphenyls	Other bisphenyls	LINC01098	chr4	4:179080311	5.5389	2.03321e-07	0.0296644
5,6-Dihydrouridine	HMDB00497	Nucleic acids	Pyrimidines	Pyrimidine ribonucleosides	DPP6	chr7	7:154297101	1.03786	2.0341e-07	0.0296684
Isorhamnetin	HMDB02655	Polyketides	Flavonoids	Flavones and Flavonols	GRIK2	chr6	6:101412842	1.44909	2.03491e-07	0.02967
Bis(2-ethylhexyl)phthalate	HMDB0249243	Polyketides	Phenolic acids	Phenolic acids	PRDM1	chr6	6:106063584	2.47224	2.03938e-07	0.0296787
Isobutyrylglycine	HMDB00730	Organic acids	Amino acids and peptides	Amino acids	ADGRL2	chr1	1:81431570	1.90898	2.0408e-07	0.0296897
Isorhamnetin	HMDB02655	Polyketides	Flavonoids	Flavones and Flavonols	ATP2B2-IT2	chr3	3:10683766	1.53182	2.04235e-07	0.0296897
N-Acetylleucine	HMDB0011756	Organic acids	Amino acids and peptides	Amino acids	USP35	chr11	11:78193293	6.33448	2.04205e-07	0.0296897
Carnosol	HMDB02121	Prenol Lipids	Isoprenoids	Other Isoprenoids	NDST3	chr4	4:118200521	2.39562	2.52773e-07	0.0297401
Kynurenic acid	HMDB00715	Alkaloids	Anthranilic acid alkaloids	Acridone alkaloids	NLGN4X	chrX	X:6174268	0.830772	2.0499e-07	0.0297473
Nonadeca-10Z-enoic acid	HMDB13622	Fatty Acyls	Fatty acids	Unsaturated FA	WFDC2	chr20	20:45459928	1.09948	2.53335e-07	0.0297869
P-Cresol	HMDB01858	Benzenoids	Phenols	Other phenols	LINC01521	chr22	22:31357046	1.42921	2.0562e-07	0.0298121
4-Hydroxy-L-glutamic acid	HMDB02273	Organic acids	Amino acids and peptides	Amino acids	GPR50	chrX	X:151281349	1.37699	2.54623e-07	0.029864
Sphinganine 1-phosphate	HMDB01383	Sphingolipids	Sphingoid bases	Sphingoid base 1-P	MTMR7	chr8	8:17409646	1.46782	2.549e-07	0.0298771
Geranyl acetoacetate	HMDB38256	Fatty Acyls	Fatty esters	Wax diesters	DAB1	chr1	1:58331850	1.69984	2.06975e-07	0.029919
Simvastatin	HMDB05007	Organoheterocyclic compounds	Delta valerolactones	Delta valerolactones	LINC01950	chr5	5:106738059	1.46833	2.5751e-07	0.0300437
Pro-Gly	HMDB0011178	Organic acids	Amino acids and peptides	Dipeptides	PRPF31	chr19	19:54121164	3.81958	2.09237e-07	0.0301255
Inositol cyclic phosphate	HMDB01125	Organic oxygen compounds	Alcohols and polyols	Inositols	LINC00347	chr13	13:74630249	1.49552	2.10024e-07	0.0301763
3-Dehydroquinate	HMDB12710	Polyketides	Phenolic acids	Phenolic acids	PDE4DIPP2	chr1	1:120628833	2.73776	2.60379e-07	0.0302232
cis-4-Hydroxycyclohexylacetic acid	HMDB00451	Organic oxygen compounds	Alcohols and polyols	Cyclohexanols	B4GALT7	chr5	5:177604601	-1.68546	2.60462e-07	0.0302238
trans-Aconitic acid	HMDB0000958	Organic acids	Carboxylic acids	Tricarboxylic acids	BMERB1	chr16	16:15551068	7.9984	2.60622e-07	0.0302361
5,6-Dihydrouridine	HMDB00497	Nucleic acids	Pyrimidines	Pyrimidine ribonucleosides	FMR1-AS1	chrX	X:147601823	0.80951	2.10933e-07	0.0302578
P-Cresol	HMDB01858	Benzenoids	Phenols	Other phenols	SPTSSA	chr14	14:34220530	-1.45556	2.11288e-07	0.0302791
Carnosol	HMDB02121	Prenol Lipids	Isoprenoids	Other Isoprenoids	COLEC11	chr2	2:3597420	2.00853	2.61577e-07	0.0302927
Pyro-L-glutaminyl-L-glutamine	HMDB0039229	Organic acids	Amino acids and peptides	Dipeptides	HLA-DQB1	chr6	6:32668656	1.42968	2.11751e-07	0.030317
Homoveratric acid	HMDB00434	Polyketides	Phenolic acids	Phenolic acids	LINC01029	chr18	18:78369896	2.64898	2.62759e-07	0.0303589
Quinic acid	HMDB0003072	Polyketides	Phenolic acids	Phenolic acids	BRINP2	chr1	1:177218898	2.60555	2.63435e-07	0.0304177
Geranyl acetoacetate	HMDB38256	Fatty Acyls	Fatty esters	Wax diesters	LOC390705	chr16	16:32455382	2.58075	2.13969e-07	0.0304609
2-Methyl-3-hydroxy-5-formylpyridine-4-carboxylate	HMDB06954	Alkaloids	Pyridine alkaloids	Nicotinic acid alkaloids	LINC02492	chr4	4:187574560	-3.24133	2.64928e-07	0.0304939
4Z-Decenedioic acid	HMDB00603	Fatty Acyls	Fatty acids	Dicarboxylic acids	HSH2D	chr19	19:16143787	1.4709	2.64765e-07	0.0304939
Carnosol	HMDB02121	Prenol Lipids	Isoprenoids	Other Isoprenoids	KAZN	chr1	1:14654417	2.07881	2.64774e-07	0.0304939
5-Hydroxypyrazinamide	HMDB01978	Organoheterocyclic compounds	Pyrazines	Pyrazinecarboxamides	MIR4472-1	chr8	8:142173188	1.8582	2.65133e-07	0.0305065
2-Aminoacrylic acid	HMDB03609	Organic acids	Amino acids and peptides	Amino acids	TMCO5A	chr15	15:37857248	1.91982	2.6654e-07	0.0306004
Isorhamnetin	HMDB02655	Polyketides	Flavonoids	Flavones and Flavonols	ZNF324B	chr19	19:58452032	1.45276	2.1582e-07	0.0306383
Polyoxyethylene dioleate	HMDB32475	Fatty Acyls	Fatty esters	Wax monoesters	PTPN14	chr1	1:214384342	2.21304	2.66938e-07	0.0306396
Nervonic acid	HMDB0002368	Fatty Acyls	Fatty acids	Unsaturated FA	ADAMTS14	chr10	10:70668531	-0.922074	2.66988e-07	0.0306421
13S-HODE	HMDB04667	Fatty Acyls	Octadecanoids	HODE	LINC01091	chr4	4:124051931	2.13668	2.67189e-07	0.0306538
Ile-Leu	HMDB0028911	Organic acids	Amino acids and peptides	Dipeptides	TAFA2	chr12	12:60903865	1.49555	2.16428e-07	0.0306886
Gly-Pro	HMDB00721	Organic acids	Amino acids and peptides	Dipeptides	LOC441666	chr10	10:41862916	1.85065	2.67824e-07	0.0306894
Sphinganine 1-phosphate	HMDB01383	Sphingolipids	Sphingoid bases	Sphingoid base 1-P	C7orf25	chr7	7:42883079	1.65445	2.7034e-07	0.0308543
Gentisic acid	HMDB00152	Polyketides	Phenolic acids	Phenolic acids	LOC107986794	chr7	7:51597004	1.57701	2.70534e-07	0.0308729
2-Benzoxazolol	HMDB32931	Organoheterocyclic compounds	Benzoxazoles	Benzoxazolones	MFSD4A-AS1	chr1	1:205564211	1.68881	2.70578e-07	0.0308746
4-Aminophenol	HMDB01169	Benzenoids	Phenols	Aminophenols	RPS6KA3	chrX	X:20366837	6.00595	2.19052e-07	0.0308764
1-Pyrroline-5-carboxylic acid	HMDB01301	Organoheterocyclic compounds	Pyrrolines	Pyrrolines	CAST	chr5	5:96753935	1.84512	2.19216e-07	0.0308861
3-beta-Hydroxy-4-beta-methyl-5-alpha-cholest-7-ene-4-alpha-carboxylate	HMDB11662	Sterol Lipids	Sterols	Cholesterols	DNAH7	chr2	2:195889354	2.02217	2.1938e-07	0.0308958
Ethosuximide	HMDB14731	Organoheterocyclic compounds	Pyrrolines	Pyrrolines	CPLX2	chr5	5:175851249	1.68932	2.1935e-07	0.0308958
Linoleic acid	HMDB00673	Fatty Acyls	Fatty acids	Unsaturated FA	NRAP	chr10	10:113647623	4.69087	2.19682e-07	0.0309203
Guanidinosuccinic acid	HMDB0003157	Organic acids	Amino acids and peptides	Amino acids	HS3ST3B1	chr17	17:14313134	1.97947	2.19983e-07	0.0309449
Simvastatin	HMDB05007	Organoheterocyclic compounds	Delta valerolactones	Delta valerolactones	ACSL3	chr2	2:222958867	1.72508	2.73366e-07	0.031042
3-Oxododecanoic acid	HMDB10727	Fatty Acyls	Fatty acids	Oxo FA	POTEB3	chr15	15:21442268	2.04636	2.73792e-07	0.0310608
3-(Methylthio)-1-propanol	HMDB31716	Organosulfur compounds	Dialkylthioethers	Dialkylthioethers	PRAMEF25	chr1	1:13150128	2.18536	2.74167e-07	0.0310667
beta,beta-Dimethyl acrylic acid	HMDB00509	Fatty Acyls	Fatty acids	Branched FA	ARG1	chr6	6:131453911	-1.5112	2.2156e-07	0.0310813
Inositol cyclic phosphate	HMDB01125	Organic oxygen compounds	Alcohols and polyols	Inositols	DAB2IP	chr9	9:121593999	1.43262	2.2179e-07	0.0311002
Azelaic acid	HMDB00784	Fatty Acyls	Fatty acids	Dicarboxylic acids	DCAF12L1	chrX	X:126524681	1.95363	2.74971e-07	0.031111
4-Nitrocatechol	HMDB02916	Benzenoids	Phenols	Nitrophenols	MIR155HG	chr21	21:25510394	1.10833	2.75307e-07	0.0311198
Val-Ser	HMDB0029136	Organic acids	Amino acids and peptides	Dipeptides	MIR147A	chr9	9:120279718	-0.478807	2.76136e-07	0.0311712
Simvastatin	HMDB05007	Organoheterocyclic compounds	Delta valerolactones	Delta valerolactones	MALRD1	chr10	10:18917314	1.78045	2.76226e-07	0.031175
Oxaloacetic acid	HMDB00223	Organic acids	TCA acids	TCA acids	GSTA7P	chr6	6:52731260	-1.13683	2.76598e-07	0.0311943
Vitamin C	HMDB00044	Organoheterocyclic compounds	Lactones	Gamma butyrolactones	BCAS3	chr17	17:61290819	1.08931	2.77176e-07	0.0312222
5,6-Dihydrouridine	HMDB00497	Nucleic acids	Pyrimidines	Pyrimidine ribonucleosides	NRP1	chr10	10:33376350	-1.07917	2.23418e-07	0.0312384
Vitamin C	HMDB00044	Organoheterocyclic compounds	Lactones	Gamma butyrolactones	FAM20B	chr1	1:178975174	0.972565	2.77743e-07	0.0312534
Gly-Pro	HMDB00721	Organic acids	Amino acids and peptides	Dipeptides	PLAC9	chr10	10:80134357	1.66592	2.784e-07	0.0312756
LPC 22:6(4Z7Z10Z13Z16Z19Z)*	HMDB10404	Glycerophospholipids	Glycerophosphocholines	LPC	PRKAG2	chr7	7:151832229	1.48328	2.24156e-07	0.0312794
7-Ketolithocholic acid	HMDB0000467	Sterol Lipids	Bile acids	C24 Bile acids	TMEM61	chr1	1:54977186	-2.0779	2.78987e-07	0.0312882
cis-4-Hydroxycyclohexylacetic acid	HMDB00451	Organic oxygen compounds	Alcohols and polyols	Cyclohexanols	SERTM1	chr13	13:36671780	-1.83705	2.79464e-07	0.0313222
Gly-Gly	HMDB0011733	Organic acids	Amino acids and peptides	Dipeptides	GRIK2	chr6	6:102741588	0.866003	2.79517e-07	0.0313238
3-Oxotetradecanoic acid	HMDB10730	Fatty Acyls	Fatty acids	Oxo FA	ZNF826P	chr19	19:20366111	2.12184	2.80049e-07	0.031324
Emedastine	HMDB15216	Organoheterocyclic compounds	Benzimidazoles	Benzimidazoles	DNM3	chr1	1:172324233	3.6275	2.24828e-07	0.0313276
5-Aminopentanal	HMDB12815	Organic oxygen compounds	Carbonyl compounds	Alpha-hydrogen aldehydes	PALM	chr19	19:749331	2.32822	2.25481e-07	0.0313692
CAR 10:0	HMDB0000651	Fatty Acyls	Fatty esters	Acyl carnitines	LOC100287387	chr2	2:238791890	3.20948	2.26211e-07	0.0314162
2-Hydroxyadipic acid	HMDB00321	Fatty Acyls	Fatty acids	Dicarboxylic acids	EIF2AK4	chr15	15:39998270	1.44099	2.81639e-07	0.031437
Carnosol	HMDB02121	Prenol Lipids	Isoprenoids	Other Isoprenoids	ZNF618	chr9	9:113929653	2.36341	2.81725e-07	0.031437
Vitamin C	HMDB00044	Organoheterocyclic compounds	Lactones	Gamma butyrolactones	LRBA	chr4	4:150531364	1.40552	2.81721e-07	0.031437
Cascarillin	HMDB36836	Prenol Lipids	Isoprenoids	C20 isoprenoids	FAM242F	chr9	9:41732490	2.09493	2.82418e-07	0.0314713
Quinolinic acid	HMDB00232	Alkaloids	Pyridine alkaloids	Nicotinic acid alkaloids	NYAP2	chr2	2:225248670	2.18694	2.83084e-07	0.0315127
N1-Methyl-2-pyridone-5-carboxamide	HMDB04193	Alkaloids	Pyridine alkaloids	Nicotinic acid alkaloids	MIR378C	chr10	10:130741504	1.11865	2.84073e-07	0.0315877
Luteolin	HMDB05800	Polyketides	Flavonoids	Flavones and Flavonols	TPRG1L	chr1	1:3629048	2.61668	2.29626e-07	0.0316383
Trigonelline	HMDB0000875	Alkaloids	Pyridine alkaloids	Nicotinic acid alkaloids	PLPP4	chr10	10:120448301	-1.98099	2.85506e-07	0.0316756
2-Hydroxyadipic acid	HMDB00321	Fatty Acyls	Fatty acids	Dicarboxylic acids	KANK4	chr1	1:62225925	1.79243	2.87049e-07	0.0317753
Gentisic acid	HMDB00152	Polyketides	Phenolic acids	Phenolic acids	TLN2	chr15	15:62667168	1.95031	2.87433e-07	0.0317922
cis-4-Hydroxycyclohexylacetic acid	HMDB00451	Organic oxygen compounds	Alcohols and polyols	Cyclohexanols	SLC35C1	chr11	11:45807344	1.5527	2.88272e-07	0.0318296
Traumatic acid	HMDB00933	Fatty Acyls	Fatty acids	Dicarboxylic acids	BCAR3	chr1	1:93618946	1.11295	2.88192e-07	0.0318296
Ethosuximide	HMDB14731	Organoheterocyclic compounds	Pyrrolines	Pyrrolines	LINC00314	chr21	21:27943764	1.48404	2.32341e-07	0.0318545
2,4-Diaminobutyric acid	HMDB0006284	Fatty Acyls	Fatty acids	Amino FA	MGST1	chr12	12:16373136	0.717609	2.89428e-07	0.031889
5-Aminopentanal	HMDB12815	Organic oxygen compounds	Carbonyl compounds	Alpha-hydrogen aldehydes	LOC389895	chrX	X:140219848	2.10376	2.32894e-07	0.0318989
Inositol cyclic phosphate	HMDB01125	Organic oxygen compounds	Alcohols and polyols	Inositols	LOC110091776	chr21	21:13924989	1.37549	2.33075e-07	0.0319136
N-Acetylcysteine	HMDB0001890	Organic acids	Amino acids and peptides	Amino acids	DAB1	chr1	1:58468570	4.07334	2.90981e-07	0.0319702
3-Ketopalmitic acid	HMDB10733	Fatty Acyls	Fatty acids	Oxo FA	INHBA	chr7	7:41440037	3.33505	2.34321e-07	0.0319805
Malaoxon	HMDB60627	Organic acids	Organic thiophosphoric acids	Thiophosphoric acid esters	ADCY10	chr1	1:167880420	1.65445	2.34536e-07	0.0319825
Iminoaspartic acid	HMDB01131	Fatty Acyls	Fatty acids	Dicarboxylic acids	LINC02285	chr14	14:101161331	1.27797	2.92406e-07	0.0320539
4Z-Decenedioic acid	HMDB00603	Fatty Acyls	Fatty acids	Dicarboxylic acids	DUXAP10	chr14	14:19298146	1.24435	2.92932e-07	0.0320669
(R)-Dihydrolipoic acid	HMDB12210	Fatty Acyls	Fatty acids	Thia FA	NTNG1	chr1	1:107525238	2.43579	2.9356e-07	0.0321065
2-Hydroxy-3-methyl-pentanoic acid	HMDB00317	Fatty Acyls	Fatty acids	Hydroxy FA	FLT1	chr13	13:28307786	-1.92464	2.93804e-07	0.0321137
2-Methylglutaric acid	HMDB00422	Fatty Acyls	Fatty acids	Dicarboxylic acids	NRG1	chr8	8:32706861	1.99665	2.93793e-07	0.0321137
3-Oxododecanoic acid	HMDB10727	Fatty Acyls	Fatty acids	Oxo FA	PHEX	chrX	X:22136053	1.68449	2.94383e-07	0.0321412
3-Hydroxyhexadecanoic acid	HMDB0061658	Fatty Acyls	Fatty acids	Hydroxy FA	LINC02751	chr11	11:15796776	0.846352	2.95158e-07	0.032158
Trigonelline	HMDB0000875	Alkaloids	Pyridine alkaloids	Nicotinic acid alkaloids	LINC02474	chr1	1:222110533	2.15269	2.95186e-07	0.032158
2-Methylglutaric acid	HMDB00422	Fatty Acyls	Fatty acids	Dicarboxylic acids	PALLD	chr4	4:168625502	1.91645	2.9633e-07	0.0322179
Aspartic acid	HMDB00191	Organic acids	Amino acids and peptides	Amino acids	MTHFD2P1	chr3	3:95436344	2.30502	2.37808e-07	0.032233
Gly-Gly	HMDB0011733	Organic acids	Amino acids and peptides	Dipeptides	UNC5D	chr8	8:36138643	0.952837	2.96641e-07	0.0322356
Cysteine	HMDB00574	Organic acids	Amino acids and peptides	Amino acids	HTR4	chr5	5:148738466	1.01207	2.3915e-07	0.0323147
Hydantoin-5-propionic acid	HMDB01212	Organoheterocyclic compounds	Imidazolidines	Hydantoins	SLAIN1	chr13	13:77778307	1.29183	2.98247e-07	0.0323407
2-Hydroxybutyric acid	HMDB00008	Fatty Acyls	Fatty acids	Hydroxy FA	BMS1P22	chr22	22:15819819	2.25232	2.98639e-07	0.0323573
Mitotane	HMDB14786	Benzenoids	Benzenes	Diphenylmethanes	LINC02436	chr4	4:185066889	1.96192	2.98874e-07	0.0323777
Sulfisoxazole	HMDB14408	Benzenoids	Benzenes	Benzenesulfonyl compounds	KCNJ18	chr17	17:21857259	0.867977	2.99057e-07	0.0323944
LPC P-16:0	HMDB10407	Glycerophospholipids	Glycerophosphocholines	O-LPC	FIRRE	chrX	X:131682891	0.462876	2.40609e-07	0.0324173
Galactosylhydroxylysine	HMDB00600	Organic acids	Amino acids and peptides	Amino acids	OR5K3	chr3	3:98393647	3.00511	2.40922e-07	0.0324281
3-(Methylthio)-1-propanol	HMDB31716	Organosulfur compounds	Dialkylthioethers	Dialkylthioethers	LINC01828	chr2	2:67120326	1.9391	3.0037e-07	0.032475
24S-Hydroxycholesterol	HMDB01419	Sterol Lipids	Sterols	Oxysterols	HAVCR1P1	chr19	19:24401291	3.69794	2.41369e-07	0.0324755
Barbituric acid	HMDB41833	Nucleic acids	Pyrimidines	Barbituric acid derivatives	C22orf24	chr22	22:31930252	2.29468	3.00718e-07	0.0325053
Simvastatin	HMDB05007	Organoheterocyclic compounds	Delta valerolactones	Delta valerolactones	FSHR	chr2	2:48964526	1.52718	3.01453e-07	0.0325564
PGF1alpha	HMDB02685	Fatty Acyls	Eicosanoids	Prostaglandins	PTGFR	chr1	1:78555901	1.34868	3.02154e-07	0.0325867
LPC 22:6(4Z7Z10Z13Z16Z19Z)*	HMDB10404	Glycerophospholipids	Glycerophosphocholines	LPC	CNTNAP3	chr9	9:38907448	1.47646	2.43162e-07	0.0326235
N-Acetylcysteine	HMDB0001890	Organic acids	Amino acids and peptides	Amino acids	MAP7D2	chrX	X:20082931	-3.48318	3.03753e-07	0.032678
Isoniazid	HMDB15086	Alkaloids	Pyridine alkaloids	Nicotinic acid alkaloids	ZNF423	chr16	16:49784204	1.02765	2.44275e-07	0.0326985
CAR 10:0	HMDB0000651	Fatty Acyls	Fatty esters	Acyl carnitines	LOC100129138	chr1	1:104642461	1.95885	2.44553e-07	0.0327216
P-Cresol	HMDB01858	Benzenoids	Phenols	Other phenols	RHOXF2	chrX	X:120168361	1.45071	2.4482e-07	0.032731
Oxaloacetic acid	HMDB00223	Organic acids	TCA acids	TCA acids	LINGO2	chr9	9:28496529	1.16627	3.05371e-07	0.0327579
3-Iodothyronamine	HMDB60524	Benzenoids	Benzenes	Diphenylethers	LINC02567	chr1	1:76797874	2.01084	2.46876e-07	0.0328973
alpha-CEHC	HMDB01518	Organoheterocyclic compounds	Benzopyrans	1-Benzopyrans	SALL3	chr18	18:78879503	2.56095	2.46834e-07	0.0328973
Isoniazid	HMDB15086	Alkaloids	Pyridine alkaloids	Nicotinic acid alkaloids	COCH	chr14	14:30808359	1.55956	3.08387e-07	0.0329231
Ribose 1,5-bisphosphate		Carbohydrates	Monosaccharides	Monosaccharide phosphates	LINC02112	chr5	5:9822984	0.87009	3.08304e-07	0.0329231
Ribose 1,5-bisphosphate		Carbohydrates	Monosaccharides	Monosaccharide phosphates	PRDX4	chrX	X:23610430	0.72871	3.07989e-07	0.0329231
Simvastatin	HMDB05007	Organoheterocyclic compounds	Delta valerolactones	Delta valerolactones	NPIPA8	chr16	16:18292792	1.56332	3.08912e-07	0.0329475
N-Acetylglutamine	HMDB06029	Organic acids	Amino acids and peptides	Amino acids	NPIPA8	chr16	16:18088942	-1.25643	2.47583e-07	0.0329735
Dicyclohexyl disulfide	HMDB41448	Organosulfur compounds	Dialkyldisulfides	Dialkyldisulfides	EDNRA	chr4	4:147523483	4.58383	3.09859e-07	0.0329948
Styrene	HMDB34240	Organic acids	Phenylpropanoids	Cinnamic acids	LOC101927851	chr1	1:234955778	-2.24178	2.47946e-07	0.0330166
m-Xylene	HMDB59810	Benzenoids	Benzenes	Other benzenes	PRKG1	chr10	10:52155258	1.82194	2.48769e-07	0.0330539
Saxitoxin	HMDB29368	Alkaloids	Alkaloids	Other alkaloids	STYXL1	chr7	7:76037707	-5.72092	2.48755e-07	0.0330539
Geranyl acetoacetate	HMDB38256	Fatty Acyls	Fatty esters	Wax diesters	APOL1	chr22	22:36262809	2.03352	2.49214e-07	0.0330821
Isoniazid	HMDB15086	Alkaloids	Pyridine alkaloids	Nicotinic acid alkaloids	SHISA6	chr17	17:11507144	1.13067	2.4991e-07	0.0331064
N-Carbamoylaspartic acid	HMDB00828	Organic acids	Amino acids and peptides	Amino acids	EDIL3	chr5	5:84896763	1.139	2.50571e-07	0.0331471
2-Methylglutaric acid	HMDB00422	Fatty Acyls	Fatty acids	Dicarboxylic acids	CTNND2	chr5	5:11848482	1.76033	3.12517e-07	0.0331482
4-Hydroxyphenylpyruvic acid	HMDB00707	Organic acids	Phenylpropanoids	Cinnamic acids	FRMD4A	chr10	10:13712765	1.03075	3.12749e-07	0.033159
Inosine	HMDB0000195	Nucleic acids	Purines	Purine ribonucleosides	HDAC4	chr2	2:239140039	1.89168	3.13215e-07	0.0331699
2-Aminomuconic acid	HMDB01241	Organic acids	Amino acids and peptides	Amino acids	DENND3	chr8	8:141184105	1.50685	3.13292e-07	0.0331716
Oxaloacetic acid	HMDB00223	Organic acids	TCA acids	TCA acids	OR11H4	chr14	14:20241967	1.38242	3.13594e-07	0.0331939
Styrene	HMDB34240	Organic acids	Phenylpropanoids	Cinnamic acids	PLCB4	chr20	20:9351027	1.65812	2.5154e-07	0.0332051
1-Deoxy-D-glucitol	HMDB0041500	Fatty Acyls	Fatty alcohols	Fatty alcohols	SPANXN1	chrX	X:145392074	1.91941	2.52713e-07	0.0332929
2-Pyrrolidinone	HMDB02039	Organoheterocyclic compounds	Pyrrolidones	Pyrrolidones	SSC5D	chr19	19:55514453	1.06477	2.52693e-07	0.0332929
Malaoxon	HMDB60627	Organic acids	Organic thiophosphoric acids	Thiophosphoric acid esters	NRG3	chr10	10:82939486	-1.61103	2.53341e-07	0.0333231
5-Methylcytosine	HMDB02894	Nucleic acids	Pyrimidines	Pyrimidones	RHOB	chr2	2:20439272	2.37329	3.16786e-07	0.0333497
trans-Aconitic acid	HMDB0000958	Organic acids	Carboxylic acids	Tricarboxylic acids	MIR4422HG	chr1	1:55381834	-4.78617	3.16931e-07	0.033352
Gly-Gly	HMDB0011733	Organic acids	Amino acids and peptides	Dipeptides	GACAT3	chr2	2:16276559	0.921551	3.17461e-07	0.0333818
2-Methylcitric acid	HMDB00379	Organic acids	Carboxylic acids	Tricarboxylic acids	LINC00922	chr16	16:65645569	3.26796	3.17617e-07	0.0333848
CAR 8:0	HMDB0000791	Fatty Acyls	Fatty esters	Acyl carnitines	MIR622	chr13	13:90192615	2.51636	2.54424e-07	0.0333866
Oxalic acid	HMDB02329	Fatty Acyls	Fatty acids	Dicarboxylic acids	LINC00595	chr10	10:78311987	1.24517	3.17734e-07	0.0333912
Tyramine-O-sulfate	HMDB06409	Organic acids	Arylsulfates	Phenylsulfates	FGF20	chr8	8:16938055	1.27637	3.19671e-07	0.0335298
Allyl isothiocyanate	HMDB05843	Organosulfur compounds	Organosulfur compounds	Isothiocyanates	PMS2P9	chr7	7:77052510	1.86781	2.56913e-07	0.0335795
CAR 16:0	HMDB00222	Fatty Acyls	Fatty esters	Acyl carnitines	LINC00355	chr13	13:64041754	1.91704	2.57474e-07	0.0335828
Testosterone	HMDB0000234	Sterol Lipids	Steroids	C19 Steroids	FAM180A	chr7	7:135820952	2.79856	2.57428e-07	0.0335828
Metalaxyl	HMDB31802	Organic acids	Amino acids and peptides	Amino acids	GNA14	chr9	9:77679443	3.06245	2.57818e-07	0.0335972
Ribose 1,5-bisphosphate		Carbohydrates	Monosaccharides	Monosaccharide phosphates	ANKRD30B	chr18	18:14715831	0.718543	3.21585e-07	0.0336459
Gly-Gly	HMDB0011733	Organic acids	Amino acids and peptides	Dipeptides	PTPRM	chr18	18:8226169	0.903993	3.21671e-07	0.0336485
Inosine	HMDB0000195	Nucleic acids	Purines	Purine ribonucleosides	RGS2	chr1	1:192863003	1.29796	3.21736e-07	0.0336521
Pseudoecgonine	HMDB06348	Alkaloids	Ornithine alkaloids	Tropane alkaloids	CACNG6	chr19	19:54015394	3.91406	2.59298e-07	0.0336856
Malaoxon	HMDB60627	Organic acids	Organic thiophosphoric acids	Thiophosphoric acid esters	C14orf177	chr14	14:98366568	1.79026	2.5982e-07	0.0337084
2,4-Diaminobutyric acid	HMDB0006284	Fatty Acyls	Fatty acids	Amino FA	ZNF362	chr1	1:33229113	0.750683	3.2303e-07	0.0337204
N-Acetyl-tryptophan	HMDB0013713	Organic acids	Amino acids and peptides	Amino acids	DNAJC15	chr13	13:43012307	-0.567004	3.22984e-07	0.0337204
Simvastatin	HMDB05007	Organoheterocyclic compounds	Delta valerolactones	Delta valerolactones	NR2F1-AS1	chr5	5:93066392	1.67017	3.23884e-07	0.0337661
4-Hydroxystyrene	HMDB04072	Organic acids	Phenylpropanoids	Cinnamic acids	SYT1	chr12	12:78720979	2.15551	2.60481e-07	0.0337672
P-Cresol	HMDB01858	Benzenoids	Phenols	Other phenols	CNTNAP3	chr9	9:38907448	1.45755	2.61023e-07	0.0338078
Simvastatin	HMDB05007	Organoheterocyclic compounds	Delta valerolactones	Delta valerolactones	LINC01139	chr1	1:238359281	1.39522	3.24888e-07	0.0338351
2-Pyrrolidinone	HMDB02039	Organoheterocyclic compounds	Pyrrolidones	Pyrrolidones	F5	chr1	1:169530457	1.23461	2.61823e-07	0.0338417
Diethylhexyl adipate	HMDB40270	Fatty Acyls	Fatty acids	Fatty esters	LINC01411	chr5	5:174542779	3.94419	3.25842e-07	0.0338812
Sebacic acid	HMDB00792	Fatty Acyls	Fatty acids	Dicarboxylic acids	KCNJ12	chr17	17:21414499	1.41488	3.26447e-07	0.0339128
Gallic acid	HMDB05807	Polyketides	Phenolic acids	Phenolic acids	DUSP23	chr1	1:159789042	1.62152	3.27046e-07	0.0339306
2-amino-3-methanesulfinylpropanoic acid	HMDB29432	Organic acids	Amino acids and peptides	Amino acids	IL5RA	chr3	3:3102835	1.62357	2.62958e-07	0.0339383
Nonadeca-10Z-enoic acid	HMDB13622	Fatty Acyls	Fatty acids	Unsaturated FA	PTPN14	chr1	1:214384342	1.42975	3.27593e-07	0.0339474
5,6-Dihydrouridine	HMDB00497	Nucleic acids	Pyrimidines	Pyrimidine ribonucleosides	GTF2H1	chr11	11:18367884	0.945845	2.63709e-07	0.0339717
Cysteic acid	HMDB0002757	Organic acids	Amino acids and peptides	Amino acids	PFKP	chr10	10:3071714	-2.38769	3.30563e-07	0.0340922
Gly-Pro	HMDB00721	Organic acids	Amino acids and peptides	Dipeptides	NAA35	chr9	9:86024247	2.18659	3.3061e-07	0.0340922
Polyoxyethylene dioleate	HMDB32475	Fatty Acyls	Fatty esters	Wax monoesters	ZNF124	chr1	1:247159942	1.98362	3.3141e-07	0.0341312
Inosine	HMDB0000195	Nucleic acids	Purines	Purine ribonucleosides	CDH11	chr16	16:64196600	2.56913	3.31549e-07	0.0341312
Gly-Gly	HMDB0011733	Organic acids	Amino acids and peptides	Dipeptides	LINC02639	chr10	10:3826436	-0.967032	3.32124e-07	0.034169
Maslinic acid	HMDB02392	Prenol Lipids	Isoprenoids	C30 isoprenoids	SLC6A10P	chr16	16:32825190	3.15712	3.32363e-07	0.0341897
alpha-CEHC	HMDB01518	Organoheterocyclic compounds	Benzopyrans	1-Benzopyrans	C2orf80	chr2	2:208174672	3.46202	2.66805e-07	0.0342088
(S)-9-Hydroxy-10-undecenoic acid	HMDB32662	Fatty Acyls	Fatty acids	Hydroxy FA	SFSWAP	chr12	12:131779290	1.58498	3.32993e-07	0.0342146
4Z-Decenedioic acid	HMDB00603	Fatty Acyls	Fatty acids	Dicarboxylic acids	LONP1	chr19	19:5711206	1.31218	3.33992e-07	0.0342647
13S-HODE	HMDB04667	Fatty Acyls	Octadecanoids	HODE	LINC00571	chr13	13:38089213	2.36092	3.34054e-07	0.0342669
3-Oxotetradecanoic acid	HMDB10730	Fatty Acyls	Fatty acids	Oxo FA	ZDHHC21	chr9	9:14695167	1.61365	3.34177e-07	0.034267
4-Methylcatechol	HMDB00873	Benzenoids	Benzenediols	Catechols	LOC105378979	chr5	5:56757708	1.05621	3.34237e-07	0.034267
2-Aminomuconic acid	HMDB01241	Organic acids	Amino acids and peptides	Amino acids	PCCA	chr13	13:100524991	1.73841	3.35123e-07	0.0343086
3-(Methylthio)-1-propanol	HMDB31716	Organosulfur compounds	Dialkylthioethers	Dialkylthioethers	LINC00901	chr3	3:117152001	-1.8623	3.35646e-07	0.0343263
4-Nitrocatechol	HMDB02916	Benzenoids	Phenols	Nitrophenols	LINC00355	chr13	13:64612603	1.427	3.36139e-07	0.0343607
Caproic acid	HMDB00535	Fatty Acyls	Fatty acids	Saturated FA	DYSF	chr2	2:71478401	4.62065	3.36203e-07	0.0343639
3-Oxotetradecanoic acid	HMDB10730	Fatty Acyls	Fatty acids	Oxo FA	ATF7IP	chr12	12:14228970	1.82531	3.36857e-07	0.0344016
Stearic acid	HMDB00827	Fatty Acyls	Fatty acids	Saturated FA	LOC102723769	chr22	22:11942979	1.65273	3.38233e-07	0.034466
Nervonic acid	HMDB0002368	Fatty Acyls	Fatty acids	Unsaturated FA	LOC101927066	chr8	8:97350943	-1.18929	3.38782e-07	0.0344952
1-Deoxy-D-glucitol	HMDB0041500	Fatty Acyls	Fatty alcohols	Fatty alcohols	GHR	chr5	5:42579149	1.96903	2.71168e-07	0.0345724
3-Dehydroshikimate		Organic oxygen compounds	Alcohols and polyols	Cyclitols	LINC01363	chr1	1:167190843	0.777539	3.40406e-07	0.0345754
P-Cresol	HMDB01858	Benzenoids	Phenols	Other phenols	TGIF2LX	chrX	X:89470401	1.09702	2.71962e-07	0.0346247
Sphinganine	HMDB0000269	Sphingolipids	Sphingoid bases	Sphinganines	SLCO3A1	chr15	15:91738438	-1.7838	2.7193e-07	0.0346247
Simvastatin	HMDB05007	Organoheterocyclic compounds	Delta valerolactones	Delta valerolactones	SGCZ	chr8	8:14064082	-1.45952	3.42163e-07	0.0346534
2-Aminoacrylic acid	HMDB03609	Organic acids	Amino acids and peptides	Amino acids	PTPRN2	chr7	7:158151108	1.84184	3.43191e-07	0.034696
Glucuronic acid	HMDB00127	Carbohydrates	Monosaccharides	Sugar acids	LINC02223	chr5	5:18172026	0.594468	3.43478e-07	0.0347153
Hydantoin-5-propionic acid	HMDB01212	Organoheterocyclic compounds	Imidazolidines	Hydantoins	HAS2	chr8	8:121288529	1.69314	3.44105e-07	0.0347463
Pyro-L-glutaminyl-L-glutamine	HMDB0039229	Organic acids	Amino acids and peptides	Dipeptides	TLN2	chr15	15:62667168	1.68622	2.74451e-07	0.0347904
Malaoxon	HMDB60627	Organic acids	Organic thiophosphoric acids	Thiophosphoric acid esters	FGFR2	chr10	10:121503455	-1.98517	2.74599e-07	0.0348001
Cascarillin	HMDB36836	Prenol Lipids	Isoprenoids	C20 isoprenoids	ALK	chr2	2:29518660	2.51527	3.45289e-07	0.0348086
5-Aminopentanal	HMDB12815	Organic oxygen compounds	Carbonyl compounds	Alpha-hydrogen aldehydes	FBP1	chr9	9:94650659	3.20481	2.7523e-07	0.0348266
alpha-CEHC	HMDB01518	Organoheterocyclic compounds	Benzopyrans	1-Benzopyrans	CPLX1	chr4	4:809849	2.84558	2.75211e-07	0.0348266
Inositol cyclic phosphate	HMDB01125	Organic oxygen compounds	Alcohols and polyols	Inositols	AGTPBP1	chr9	9:85668973	1.57652	2.7572e-07	0.0348393
4-Nitrophenol	HMDB01232	Benzenoids	Phenols	Nitrophenols	SLIT3	chr5	5:169407781	2.93585	3.45825e-07	0.0348422
Theophylline	HMDB0001889	Nucleic acids	Purines	Xanthines	SNX9	chr6	6:157856641	5.96737	2.76109e-07	0.0348598
Isorhamnetin	HMDB02655	Polyketides	Flavonoids	Flavones and Flavonols	KLHL4	chrX	X:87465842	-1.49638	2.763e-07	0.0348794
Tizanidine	HMDB14835	Organoheterocyclic compounds	Benzothiadiazoles	Benzothiadiazoles	LINC01182	chr4	4:13784492	1.21556	2.76397e-07	0.0348872
4-Heptenal diethyl acetal	HMDB32306	Organic acids	Beta-keto acids	Beta-keto acids	ARHGEF18	chr19	19:7327584	1.39884	3.46835e-07	0.0348969
Gly-Pro	HMDB00721	Organic acids	Amino acids and peptides	Dipeptides	NEBL	chr10	10:20710276	1.62485	3.47677e-07	0.0349284
Trigonelline	HMDB0000875	Alkaloids	Pyridine alkaloids	Nicotinic acid alkaloids	LINC01220	chr14	14:75320203	-2.35557	3.4859e-07	0.0349569
Galactaric acid	HMDB0000639	Fatty Acyls	Fatty acids	Dicarboxylic acids	USH2A	chr1	1:215755017	1.87612	3.48658e-07	0.0349589
13S-HODE	HMDB04667	Fatty Acyls	Octadecanoids	HODE	KIAA0513	chr16	16:85049180	1.66053	3.49542e-07	0.0349958
Asn-Pro	HMDB28739	Organic acids	Amino acids and peptides	Dipeptides	LOC101928911	chr6	6:87968816	-0.676703	3.50298e-07	0.0350521
Homoveratric acid	HMDB00434	Polyketides	Phenolic acids	Phenolic acids	MAML3	chr4	4:140146197	2.53838	3.52023e-07	0.0351373
Barbituric acid	HMDB41833	Nucleic acids	Pyrimidines	Barbituric acid derivatives	POLR2J	chr7	7:102477207	2.27386	3.52219e-07	0.0351471
Capric acid	HMDB00511	Fatty Acyls	Fatty acids	Saturated FA	MIR548F3	chr1	1:218687569	-2.04921	3.52803e-07	0.0351796
OPC4-CoA	HMDB11113	Fatty Acyls	Fatty esters	Acyl CoAs	ZNF667	chr19	19:56444501	0.926119	2.81015e-07	0.0352052
4-Pyridoxic acid	HMDB00017	Alkaloids	Pyridine alkaloids	Nicotinic acid alkaloids	MIR1269A	chr4	4:66256297	1.69757	3.5394e-07	0.0352217
Caproic acid	HMDB00535	Fatty Acyls	Fatty acids	Saturated FA	RBFOX1	chr16	16:7262113	4.12068	3.53989e-07	0.0352233
Emedastine	HMDB15216	Organoheterocyclic compounds	Benzimidazoles	Benzimidazoles	FAM71A	chr1	1:212641929	2.63572	2.81274e-07	0.0352249
5-Aminopentanal	HMDB12815	Organic oxygen compounds	Carbonyl compounds	Alpha-hydrogen aldehydes	CHMP7	chr8	8:23259604	-3.0554	2.81607e-07	0.0352411
Xanthine	HMDB0000292	Nucleic acids	Purines	Xanthines	KIF26B	chr1	1:245609921	-2.62017	3.54427e-07	0.035254
N1-Methyl-2-pyridone-5-carboxamide	HMDB04193	Alkaloids	Pyridine alkaloids	Nicotinic acid alkaloids	ATP1B4	chrX	X:120370584	1.42844	3.54839e-07	0.0352853
Carnosol	HMDB02121	Prenol Lipids	Isoprenoids	Other Isoprenoids	TPPP	chr5	5:680000	1.98892	3.55162e-07	0.035311
Gentisic acid	HMDB00152	Polyketides	Phenolic acids	Phenolic acids	MTUS2	chr13	13:28954044	-1.25196	3.57282e-07	0.0354063
P-Cresol	HMDB01858	Benzenoids	Phenols	Other phenols	SRSF8	chr11	11:95049759	1.4936	2.85531e-07	0.0354841
Simvastatin	HMDB05007	Organoheterocyclic compounds	Delta valerolactones	Delta valerolactones	ABTB2	chr11	11:34152830	1.56242	3.59061e-07	0.0354938
3-Dehydroquinate	HMDB12710	Polyketides	Phenolic acids	Phenolic acids	MACROD2	chr20	20:15678841	1.99932	3.60615e-07	0.0355706
CAR 22:5	HMDB06321	Fatty Acyls	Fatty esters	Acyl carnitines	CFAP77	chr9	9:132500860	3.83205	2.86991e-07	0.035592
1,2,4-Trimethylbenzene	HMDB13733	Benzenoids	Benzenes	Other benzenes	LOC102546299	chr5	5:165627601	2.44839	2.87466e-07	0.0356191
P-Cresol	HMDB01858	Benzenoids	Phenols	Other phenols	DUSP16	chr12	12:12520617	-1.37051	2.87676e-07	0.0356224
2,5-Furandicarboxylic acid	HMDB0004812	Organoheterocyclic compounds	Furoic acids	Furoic acid derivatives	ZBTB10	chr8	8:80463222	2.12299	3.62039e-07	0.0356292
3-(Methylthio)-1-propanol	HMDB31716	Organosulfur compounds	Dialkylthioethers	Dialkylthioethers	STAU2	chr8	8:73477167	2.20405	3.62454e-07	0.0356517
7Z-Hexadecenoic acid	HMDB02186	Fatty Acyls	Fatty acids	Unsaturated FA	GTF2H2B	chr5	5:69602268	1.51217	3.63833e-07	0.0357299
Inosine	HMDB0000195	Nucleic acids	Purines	Purine ribonucleosides	XYLT1	chr16	16:17153464	1.76939	3.64155e-07	0.0357399
2-Hydroxyadipic acid	HMDB00321	Fatty Acyls	Fatty acids	Dicarboxylic acids	LMNTD1	chr12	12:25443162	1.55692	3.65697e-07	0.0358256
3-(Methylthio)-1-propanol	HMDB31716	Organosulfur compounds	Dialkylthioethers	Dialkylthioethers	PDGFD	chr11	11:104086349	1.76112	3.65701e-07	0.0358256
5-Methylcytosine	HMDB02894	Nucleic acids	Pyrimidines	Pyrimidones	GUSBP1	chr5	5:21631495	2.87639	3.66371e-07	0.035858
Formiminoglutamic acid	HMDB00854	Organic acids	Amino acids and peptides	Amino acids	NOTCH1	chr9	9:136534884	1.60617	3.66843e-07	0.035884
Gly-Gly	HMDB0011733	Organic acids	Amino acids and peptides	Dipeptides	MIR7153	chr18	18:11638363	0.977685	3.67172e-07	0.0359
Isorhamnetin	HMDB02655	Polyketides	Flavonoids	Flavones and Flavonols	HCN1	chr5	5:46418553	-1.49024	2.91506e-07	0.0359049
Simvastatin	HMDB05007	Organoheterocyclic compounds	Delta valerolactones	Delta valerolactones	GPR158	chr10	10:25590878	1.64465	3.67583e-07	0.0359175
Proline	HMDB00162	Organic acids	Amino acids and peptides	Amino acids	CRHR1	chr17	17:45803924	2.23282	3.68705e-07	0.0359786
Barbituric acid	HMDB41833	Nucleic acids	Pyrimidines	Barbituric acid derivatives	CASZ1	chr1	1:10778499	2.0627	3.68989e-07	0.0359998
Palmitoyl glucuronide	HMDB10331	Organic oxygen compounds	Organooxygen compounds	Organooxygen compounds	LOC150935	chr2	2:239831495	2.63371	3.6941e-07	0.036015
5,6-Dihydrouridine	HMDB00497	Nucleic acids	Pyrimidines	Pyrimidine ribonucleosides	ASB5	chr4	4:176287740	1.10919	2.93186e-07	0.0360433
Sphingosine	HMDB00252	Sphingolipids	Sphingoid bases	Sphingosines	LOC105374297	chr3	3:195631129	2.18843	2.93797e-07	0.03608
Geranyl acetoacetate	HMDB38256	Fatty Acyls	Fatty esters	Wax diesters	CCDC148-AS1	chr2	2:158202346	3.45665	2.94335e-07	0.036106
Isorhamnetin	HMDB02655	Polyketides	Flavonoids	Flavones and Flavonols	LRRC3B	chr3	3:26636968	1.25308	2.95131e-07	0.0361554
Inositol cyclic phosphate	HMDB01125	Organic oxygen compounds	Alcohols and polyols	Inositols	LOC105371703	chr17	17:26995442	2.52908	2.95673e-07	0.0361754
Gallic acid	HMDB05807	Polyketides	Phenolic acids	Phenolic acids	LARP1	chr5	5:154643974	1.88297	3.72946e-07	0.036181
Isorhamnetin	HMDB02655	Polyketides	Flavonoids	Flavones and Flavonols	LINC02444	chr12	12:73646813	1.57468	2.96994e-07	0.0362824
Gentisic acid	HMDB00152	Polyketides	Phenolic acids	Phenolic acids	LINC01568	chr16	16:73348325	1.71138	3.75231e-07	0.0362989
Caproic acid	HMDB00535	Fatty Acyls	Fatty acids	Saturated FA	LINC01500	chr14	14:58795210	4.11246	3.75834e-07	0.0363184
Alloxan	HMDB02818	Nucleic acids	Pyrimidines	Barbituric acid derivatives	LINC01252	chr12	12:11552815	4.34736	3.75982e-07	0.036323
2-Hydroxyadipic acid	HMDB00321	Fatty Acyls	Fatty acids	Dicarboxylic acids	AQP7P3	chr9	9:65941843	1.66841	3.76704e-07	0.0363474
Gly-Gly	HMDB0011733	Organic acids	Amino acids and peptides	Dipeptides	TNIK	chr3	3:171463283	1.0131	3.76763e-07	0.0363475
Proline	HMDB00162	Organic acids	Amino acids and peptides	Amino acids	RSPH10B	chr7	7:6796855	1.83621	3.77546e-07	0.0363931
4-Aminophenol	HMDB01169	Benzenoids	Phenols	Aminophenols	FBH1	chr10	10:5913075	-3.21678	2.98988e-07	0.0364117
Vanillactic acid	HMDB00913	Organic acids	Phenylpropanoids	Cinnamic acids	IRX6	chr16	16:55295054	3.8894	3.78399e-07	0.0364429
Isorhamnetin	HMDB02655	Polyketides	Flavonoids	Flavones and Flavonols	LOC100287387	chr2	2:238780314	1.43175	3.00044e-07	0.0364581
Thyroxine	HMDB0000248	Organic acids	Amino acids and peptides	Amino acids	SRGAP2-AS1	chr1	1:121404105	0.471218	3.79571e-07	0.0364943
Shikimic acid	HMDB03070	Polyketides	Phenolic acids	Phenolic acids	RRAGB	chrX	X:55685459	1.4838	3.80585e-07	0.0365166
Sphinganine 1-phosphate	HMDB01383	Sphingolipids	Sphingoid bases	Sphingoid base 1-P	DUSP23	chr1	1:159772167	1.78757	3.80764e-07	0.0365166
Sinapyl alcohol	HMDB13070	Organic acids	Phenylpropanoids	Cinnamic acids	FAM3C	chr7	7:121621419	3.7272	3.81214e-07	0.0365261
Inositol cyclic phosphate	HMDB01125	Organic oxygen compounds	Alcohols and polyols	Inositols	LINC01677	chr1	1:106207618	1.64024	3.00907e-07	0.036544
Clindamycin	HMDB15321	Organic acids	Amino acids and peptides	Amino acids	MACROD2	chr20	20:14714733	-1.44207	3.02128e-07	0.0366205
CAR 14:1	HMDB02014	Fatty Acyls	Fatty esters	Acyl carnitines	IL33	chr9	9:6136516	1.18311	3.82987e-07	0.0366216
N1-Methyl-2-pyridone-5-carboxamide	HMDB04193	Alkaloids	Pyridine alkaloids	Nicotinic acid alkaloids	LINC01782	chr19	19:32189639	0.854143	3.83645e-07	0.0366535
Cascarillin	HMDB36836	Prenol Lipids	Isoprenoids	C20 isoprenoids	OR2G2	chr1	1:247588807	1.62911	3.846e-07	0.0366822
Capric acid	HMDB00511	Fatty Acyls	Fatty acids	Saturated FA	PRTFDC1	chr10	10:24893039	2.28792	3.85029e-07	0.0367038
CAR 22:5	HMDB06321	Fatty Acyls	Fatty esters	Acyl carnitines	LOC107984035	chr9	9:41324865	4.34993	3.04052e-07	0.0367503
CAR 8:0	HMDB0000791	Fatty Acyls	Fatty esters	Acyl carnitines	PRAMEF26	chr1	1:13068550	2.48291	3.04099e-07	0.0367503
Styrene	HMDB34240	Organic acids	Phenylpropanoids	Cinnamic acids	MAP2K3	chr17	17:21324696	2.40392	3.04728e-07	0.0367968
5-Acetylamino-6-amino-3-methyluracil	HMDB0004400	Organic nitrogen compounds	Organonitrogen compounds	N-arylamides	MFHAS1	chr8	8:8894968	2.82784	3.87448e-07	0.036847
5-Hydroxymethyl-4-methyluracil	HMDB00544	Nucleic acids	Pyrimidines	Pyrimidones	ALCAM	chr3	3:105190709	2.69178	3.06246e-07	0.0368707
(S)-9-Hydroxy-10-undecenoic acid	HMDB32662	Fatty Acyls	Fatty acids	Hydroxy FA	WDR11-AS1	chr10	10:120684606	1.08539	3.88407e-07	0.0368832
Erythronic acid	HMDB00613	Carbohydrates	Monosaccharides	Sugar acids	ASAP1	chr8	8:130462519	1.02184	3.89659e-07	0.0369343
4Z-Decenedioic acid	HMDB00603	Fatty Acyls	Fatty acids	Dicarboxylic acids	TMPRSS2	chr21	21:41542676	1.17066	3.89867e-07	0.036941
N-Acetylcysteine	HMDB0001890	Organic acids	Amino acids and peptides	Amino acids	CACNA2D3	chr3	3:54863723	2.58135	3.9078e-07	0.0369824
5-Methylcytosine	HMDB02894	Nucleic acids	Pyrimidines	Pyrimidones	KBTBD11	chr8	8:2014563	3.46762	3.91231e-07	0.0370089
cis-4-Hydroxycyclohexylacetic acid	HMDB00451	Organic oxygen compounds	Alcohols and polyols	Cyclohexanols	BCAT1	chr12	12:24825143	1.69156	3.91436e-07	0.0370251
2-Methyl-3-hydroxy-5-formylpyridine-4-carboxylate	HMDB06954	Alkaloids	Pyridine alkaloids	Nicotinic acid alkaloids	ZWINT	chr10	10:56784126	2.65818	3.91647e-07	0.0370386
Isorhamnetin	HMDB02655	Polyketides	Flavonoids	Flavones and Flavonols	LINC02399	chr12	12:90066384	1.41588	3.08928e-07	0.037052
CAR 12:1(2E)	HMDB13326	Fatty Acyls	Fatty esters	Acyl carnitines	CHMP4C	chr8	8:81734530	2.96614	3.09143e-07	0.0370641
Formiminoglutamic acid	HMDB00854	Organic acids	Amino acids and peptides	Amino acids	HEATR4	chr14	14:73518500	1.39123	3.9282e-07	0.0370914
2-Aminoacrylic acid	HMDB03609	Organic acids	Amino acids and peptides	Amino acids	NHLRC2	chr10	10:113948827	1.37807	3.93067e-07	0.0371083
4-Heptenal diethyl acetal	HMDB32306	Organic acids	Beta-keto acids	Beta-keto acids	DMBX1	chr1	1:46513213	2.36613	3.93428e-07	0.0371239
5-Hexyltetrahydro-2-oxo-3-furancarboxylic acid	HMDB30984	Organoheterocyclic compounds	Lactones	Gamma butyrolactones	FRY	chr13	13:32117795	0.904247	3.94055e-07	0.0371595
Tricosylic acid	HMDB0001160	Fatty Acyls	Fatty acids	Saturated FA	NYX	chrX	X:41401085	2.71736	3.94212e-07	0.0371638
5-Aminopentanal	HMDB12815	Organic oxygen compounds	Carbonyl compounds	Alpha-hydrogen aldehydes	MRC1	chr10	10:17848505	2.82757	3.1102e-07	0.0371655
3-(Methylthio)-1-propanol	HMDB31716	Organosulfur compounds	Dialkylthioethers	Dialkylthioethers	ARL5C	chr17	17:39160364	2.2456	3.94906e-07	0.0371784
Mitotane	HMDB14786	Benzenoids	Benzenes	Diphenylmethanes	ATP9B	chr18	18:79097876	1.76836	3.94791e-07	0.0371784
3-(Methylthio)-1-propanol	HMDB31716	Organosulfur compounds	Dialkylthioethers	Dialkylthioethers	CEP135	chr4	4:56058172	3.13377	3.95161e-07	0.0371895
4-Aminophenol	HMDB01169	Benzenoids	Phenols	Aminophenols	LINC02145	chr5	5:6249500	4.58417	3.11751e-07	0.0371981
2-Aminomuconic acid	HMDB01241	Organic acids	Amino acids and peptides	Amino acids	PALLD	chr4	4:168845812	1.28154	3.95772e-07	0.0372276
2,4-Diaminobutyric acid	HMDB0006284	Fatty Acyls	Fatty acids	Amino FA	LINC01364	chr1	1:87824686	0.994456	3.96117e-07	0.0372504
CAR 8:0	HMDB0000791	Fatty Acyls	Fatty esters	Acyl carnitines	LOC100129138	chr1	1:104642461	1.78553	3.12455e-07	0.0372592
3-Methylindole	HMDB00466	Alkaloids	Tryptophan alkaloids	Simple indole alkaloids	TCERG1L	chr10	10:131319548	3.21104	3.96793e-07	0.0372849
4Z-Decenedioic acid	HMDB00603	Fatty Acyls	Fatty acids	Dicarboxylic acids	LINC02546	chr11	11:29676228	1.35813	3.97646e-07	0.0373327
Malonic acid	HMDB00691	Fatty Acyls	Fatty acids	Dicarboxylic acids	HOXA-AS3	chr7	7:27147152	4.20004	3.98261e-07	0.0373743
Cascarillin	HMDB36836	Prenol Lipids	Isoprenoids	C20 isoprenoids	LEXM	chr1	1:54838495	2.34689	3.98745e-07	0.0373971
2-Hydroxy-3-methyl-pentanoic acid	HMDB00317	Fatty Acyls	Fatty acids	Hydroxy FA	SPANXN4	chrX	X:142703291	1.25912	3.99223e-07	0.0374133
Pro-Gly	HMDB0011178	Organic acids	Amino acids and peptides	Dipeptides	VSX2	chr14	14:74259868	5.10548	3.14774e-07	0.0374441
Resolvin D2	HMDB02294	Fatty Acyls	Docosanoids	Docosanoids	LINC01755	chr1	1:55947596	1.72258	3.99897e-07	0.0374585
4-Aminophenol	HMDB01169	Benzenoids	Phenols	Aminophenols	LINC01661	chr1	1:106661323	5.12304	3.15074e-07	0.0374614
CAR 14:0	HMDB0005066	Fatty Acyls	Fatty esters	Acyl carnitines	SPANXD	chrX	X:141699194	1.73759	3.15035e-07	0.0374614
4Z-Decenedioic acid	HMDB00603	Fatty Acyls	Fatty acids	Dicarboxylic acids	E2F3	chr6	6:20463443	-1.39997	4.00402e-07	0.0374733
Cascarillin	HMDB36836	Prenol Lipids	Isoprenoids	C20 isoprenoids	SYT2	chr1	1:202647020	2.17284	4.0045e-07	0.0374733
Phenol	HMDB00228	Polyketides	Phenolic acids	Phenolic acids	RIPOR2	chr6	6:24921832	-1.06464	4.00488e-07	0.0374733
(R)-N-Methylsalsolinol	HMDB03626	Alkaloids	Tyrosine alkaloids	Isoquinoline alkaloids	EPHA5-AS1	chr4	4:65761543	-1.40713	3.16421e-07	0.0375573
Palmitoleic acid	HMDB0003229	Fatty Acyls	Fatty acids	Unsaturated FA	ASIC2	chr17	17:33854697	1.82702	4.02959e-07	0.0376297
4Z-Decenedioic acid	HMDB00603	Fatty Acyls	Fatty acids	Dicarboxylic acids	STAB2	chr12	12:103732890	1.26684	4.03498e-07	0.0376477
Caproic acid	HMDB00535	Fatty Acyls	Fatty acids	Saturated FA	MIR4454	chrX	X:92799941	3.7754	4.03626e-07	0.0376531
Galactaric acid	HMDB0000639	Fatty Acyls	Fatty acids	Dicarboxylic acids	CTDP1	chr18	18:79784859	1.46821	4.04337e-07	0.0376747
Galactosylglycerol	HMDB06790	Carbohydrates	Glycosyl compounds	Glycosylglycerols	DBET	chr4	4:190116649	3.06352	4.0452e-07	0.0376763
Simvastatin	HMDB05007	Organoheterocyclic compounds	Delta valerolactones	Delta valerolactones	CAP2	chr6	6:17345026	1.37166	4.04519e-07	0.0376763
Vitamin C	HMDB00044	Organoheterocyclic compounds	Lactones	Gamma butyrolactones	CFAP46	chr10	10:132941794	-1.11225	4.04651e-07	0.037678
Behenic acid	HMDB00944	Fatty Acyls	Fatty acids	Saturated FA	UNCX	chr7	7:1306995	2.36621	4.05613e-07	0.0377089
CAR 18:1	HMDB05065	Fatty Acyls	Fatty esters	Acyl carnitines	NPS	chr10	10:127511942	1.77426	3.18533e-07	0.0377114
cis-4-Carboxymethylenebut-2-en-4-olide	HMDB60459	Organoheterocyclic compounds	Dihydrofurans	Furanones	LINC02676	chr10	10:8870519	1.43274	4.05996e-07	0.0377219
11-Hydroxy-9-tridecenoic acid	HMDB35881	Fatty Acyls	Fatty acids	Unsaturated FA	LOC100129138	chr1	1:104204998	1.53302	4.06152e-07	0.0377267
4Z-Decenedioic acid	HMDB00603	Fatty Acyls	Fatty acids	Dicarboxylic acids	PCP4	chr21	21:39937562	1.34545	4.07202e-07	0.0377742
Citraconic acid	HMDB0000634	Fatty Acyls	Fatty acids	Dicarboxylic acids	ZNF658	chr9	9:66635024	1.38214	4.07341e-07	0.0377742
5,6-Dihydrouridine	HMDB00497	Nucleic acids	Pyrimidines	Pyrimidine ribonucleosides	ABCA4	chr1	1:94047545	0.863441	3.19972e-07	0.0378082
Geranyl acetoacetate	HMDB38256	Fatty Acyls	Fatty esters	Wax diesters	LINC00343	chr13	13:105738790	2.0956	3.20494e-07	0.0378331
P-Cresol	HMDB01858	Benzenoids	Phenols	Other phenols	GDA	chr9	9:72174759	1.28672	3.20354e-07	0.0378331
2-Oxoadipic acid	HMDB0000225	Fatty Acyls	Fatty acids	Dicarboxylic acids	FRG2B	chr10	10:133626807	1.28794	4.08537e-07	0.0378382
cis-4-Carboxymethylenebut-2-en-4-olide	HMDB60459	Organoheterocyclic compounds	Dihydrofurans	Furanones	TBRG4	chr7	7:45123500	1.74065	4.09664e-07	0.0378999
Sumiki's acid	HMDB0002432	Organoheterocyclic compounds	Furoic acids	Furoic acid derivatives	GLB1	chr3	3:33073565	0.244842	4.09712e-07	0.0378999
Proline betaine	HMDB04827	Organic acids	Amino acids and peptides	Amino acids	NCAPH2	chr22	22:50516206	1.13005	4.1073e-07	0.0379312
Gly-Gly	HMDB0011733	Organic acids	Amino acids and peptides	Dipeptides	UBE2H	chr7	7:129868938	1.04921	4.11271e-07	0.037951
4Z-Decenedioic acid	HMDB00603	Fatty Acyls	Fatty acids	Dicarboxylic acids	LOC100506990	chr8	8:12522101	1.4463	4.11468e-07	0.0379602
Fumaric acid	HMDB00134	Organic acids	TCA acids	TCA acids	MMP16	chr8	8:88318457	3.03186	4.11615e-07	0.0379602
Quinic acid	HMDB0003072	Polyketides	Phenolic acids	Phenolic acids	PRPF4B	chr6	6:3951206	2.94914	4.11726e-07	0.0379618
Galactitol	HMDB00107	Carbohydrates	Monosaccharides	Sugar alcohols	SILC1	chr2	2:5877707	-0.515047	4.12037e-07	0.0379776
Erythronic acid	HMDB00613	Carbohydrates	Monosaccharides	Sugar acids	PCDH19	chrX	X:99991830	1.05789	4.15474e-07	0.0381395
24S-Hydroxycholesterol	HMDB01419	Sterol Lipids	Sterols	Oxysterols	SUSD1	chr9	9:112034556	2.51487	3.24736e-07	0.0381536
Cascarillin	HMDB36836	Prenol Lipids	Isoprenoids	C20 isoprenoids	ELOF1	chr19	19:11552663	2.91566	4.16636e-07	0.0381907
Simvastatin	HMDB05007	Organoheterocyclic compounds	Delta valerolactones	Delta valerolactones	ZFP36L2	chr2	2:43189182	1.5127	4.17149e-07	0.0382022
3-(Methylthio)-1-propanol	HMDB31716	Organosulfur compounds	Dialkylthioethers	Dialkylthioethers	COL4A6	chrX	X:108241237	2.14674	4.1749e-07	0.0382238
Metalaxyl	HMDB31802	Organic acids	Amino acids and peptides	Amino acids	SEM1	chr7	7:96801404	5.25932	3.25663e-07	0.038225
Simvastatin	HMDB05007	Organoheterocyclic compounds	Delta valerolactones	Delta valerolactones	ZNF295-AS1	chr21	21:42038095	-1.45383	4.17704e-07	0.0382368
Proline betaine	HMDB04827	Organic acids	Amino acids and peptides	Amino acids	MIR4300HG	chr11	11:82081761	-1.23877	4.17857e-07	0.038239
Isoniazid	HMDB15086	Alkaloids	Pyridine alkaloids	Nicotinic acid alkaloids	SLC39A11	chr17	17:72814277	1.3509	3.26176e-07	0.0382411
Carnosol	HMDB02121	Prenol Lipids	Isoprenoids	Other Isoprenoids	KMT5C	chr19	19:55338549	2.48804	4.1831e-07	0.0382616
Phe-Trp	HMDB29006	Organic acids	Amino acids and peptides	Dipeptides	LINC02223	chr5	5:18047451	2.1653	3.26945e-07	0.0382702
4-Hydroxy-2-butenoic acid gamma-lactone	HMDB32330	Organoheterocyclic compounds	Dihydrofurans	Furanones	IL1RAP	chr3	3:190525359	1.58416	3.27555e-07	0.0383025
Isorhamnetin	HMDB02655	Polyketides	Flavonoids	Flavones and Flavonols	BAK1	chr6	6:33525577	1.40789	3.27808e-07	0.0383032
Oxaloacetic acid	HMDB00223	Organic acids	TCA acids	TCA acids	LRRC55	chr11	11:57191242	1.1544	4.1904e-07	0.0383044
Oxalic acid	HMDB02329	Fatty Acyls	Fatty acids	Dicarboxylic acids	EPHB1	chr3	3:135225241	2.363	4.19557e-07	0.0383128
Cysteic acid	HMDB0002757	Organic acids	Amino acids and peptides	Amino acids	LINC01685	chr1	1:38600770	3.14098	4.19741e-07	0.0383232
Resolvin D2	HMDB02294	Fatty Acyls	Docosanoids	Docosanoids	COL22A1	chr8	8:138620992	1.6763	4.20406e-07	0.0383549
13S-HODE	HMDB04667	Fatty Acyls	Octadecanoids	HODE	PUS7	chr7	7:105474642	2.51599	4.2105e-07	0.0383741
2-Methylglutaric acid	HMDB00422	Fatty Acyls	Fatty acids	Dicarboxylic acids	LINC02743	chr11	11:133706000	2.04783	4.21832e-07	0.0383936
Oxaloacetic acid	HMDB00223	Organic acids	TCA acids	TCA acids	LINC00922	chr16	16:65739186	1.11189	4.2211e-07	0.0384006
LPC 18:1(9Z)	HMDB02815	Glycerophospholipids	Glycerophosphocholines	LPC	ZNF219	chr14	14:21092547	0.390178	3.29908e-07	0.0384113
P-Cresol	HMDB01858	Benzenoids	Phenols	Other phenols	ATXN1	chr6	6:16584243	1.35717	3.30027e-07	0.0384171
Acetoacetic acid	HMDB0000060	Fatty Acyls	Fatty acids	Oxo FA	PAX5	chr9	9:36943532	1.87177	4.22512e-07	0.0384179
Carboxyphosphamide	HMDB60449	Organic nitrogen compounds	Organonitrogen compounds	Nitrogen mustard compounds	B3GAT1-DT	chr11	11:134523514	0.638871	4.23505e-07	0.03845
alpha-Linolenic acid	HMDB01388	Fatty Acyls	Fatty acids	Unsaturated FA	EIF2A	chr3	3:150562230	-1.22099	4.23906e-07	0.0384561
Pyro-L-glutaminyl-L-glutamine	HMDB0039229	Organic acids	Amino acids and peptides	Dipeptides	PPARA	chr22	22:46170291	1.65718	3.30881e-07	0.0384726
Simvastatin	HMDB05007	Organoheterocyclic compounds	Delta valerolactones	Delta valerolactones	SELENOKP3	chr6	6:118789865	1.62602	4.25155e-07	0.0385259
2-Methylcitric acid	HMDB00379	Organic acids	Carboxylic acids	Tricarboxylic acids	JPH2	chr20	20:44146817	-4.04833	4.25571e-07	0.0385401
Simvastatin	HMDB05007	Organoheterocyclic compounds	Delta valerolactones	Delta valerolactones	CACNA1A	chr19	19:13606316	1.36803	4.25571e-07	0.0385401
alpha-CEHC	HMDB01518	Organoheterocyclic compounds	Benzopyrans	1-Benzopyrans	FGF18	chr5	5:171550928	3.14505	3.31992e-07	0.0385545
2-amino-3-methanesulfinylpropanoic acid	HMDB29432	Organic acids	Amino acids and peptides	Amino acids	ATP8B1	chr18	18:57713240	1.27677	3.32382e-07	0.0385721
3-Iodothyronamine	HMDB60524	Benzenoids	Benzenes	Diphenylethers	SNORD3P3	chr14	14:85057160	2.44962	3.32924e-07	0.0385867
CAR 10:0	HMDB0000651	Fatty Acyls	Fatty esters	Acyl carnitines	CITED4	chr1	1:40856034	2.42045	3.33708e-07	0.0386246
cis-4-Hydroxycyclohexylacetic acid	HMDB00451	Organic oxygen compounds	Alcohols and polyols	Cyclohexanols	LINC01098	chr4	4:178346916	1.84089	4.27644e-07	0.0386311
Simvastatin	HMDB05007	Organoheterocyclic compounds	Delta valerolactones	Delta valerolactones	APBB1IP	chr10	10:26566265	1.50869	4.28038e-07	0.0386516
4-Methylcatechol	HMDB00873	Benzenoids	Benzenediols	Catechols	TPRXL	chr3	3:14005988	1.31003	4.28167e-07	0.03866
Glycodeoxycholic acid	HMDB0000631	Sterol Lipids	Bile acids	C24 Bile acids	SLC51B	chr15	15:65043005	3.33862	4.29182e-07	0.0387002
Behenic acid	HMDB00944	Fatty Acyls	Fatty acids	Saturated FA	CEP135	chr4	4:56058172	5.74808	4.29862e-07	0.0387262
(R)-Dihydrolipoic acid	HMDB12210	Fatty Acyls	Fatty acids	Thia FA	LOC101927359	chr4	4:132984598	2.43029	4.301e-07	0.0387347
beta,beta-Dimethyl acrylic acid	HMDB00509	Fatty Acyls	Fatty acids	Branched FA	DMD	chrX	X:32018012	-0.852474	3.35114e-07	0.038746
5-Hydroxyisouric acid	HMDB30097	Nucleic acids	Purines	Xanthines	LOC100507642	chr7	7:160211	0.901746	4.30432e-07	0.0387549
Emedastine	HMDB15216	Organoheterocyclic compounds	Benzimidazoles	Benzimidazoles	GM2A	chr5	5:151265857	3.59559	3.35648e-07	0.0387847
Sebacic acid	HMDB00792	Fatty Acyls	Fatty acids	Dicarboxylic acids	LOC102546299	chr5	5:165594601	1.59182	4.31318e-07	0.0387986
CAR 22:5	HMDB06321	Fatty Acyls	Fatty esters	Acyl carnitines	CRACD	chr4	4:56140889	3.83851	3.37406e-07	0.0388624
Sphingosine 1-phosphate	HMDB00277	Sphingolipids	Sphingoid bases	Sphingoid base 1-P	LOC100287015	chr8	8:6066144	-3.36995	3.38209e-07	0.0389142
Formiminoglutamic acid	HMDB00854	Organic acids	Amino acids and peptides	Amino acids	DAOA-AS1	chr13	13:104520659	1.20307	4.34409e-07	0.0389161
2-Hydroxyadipic acid	HMDB00321	Fatty Acyls	Fatty acids	Dicarboxylic acids	CD163	chr12	12:7487993	1.54519	4.34528e-07	0.0389236
3-Methyladipic acid	HMDB00555	Fatty Acyls	Fatty acids	Dicarboxylic acids	FRMPD4	chrX	X:12418384	1.69173	4.36171e-07	0.0389984
2-Hydroxy-3-methyl-pentanoic acid	HMDB00317	Fatty Acyls	Fatty acids	Hydroxy FA	CCNG2	chr4	4:77124437	2.24464	4.36578e-07	0.0390106
Cascarillin	HMDB36836	Prenol Lipids	Isoprenoids	C20 isoprenoids	ABRACL	chr6	6:139014391	2.43018	4.36556e-07	0.0390106
Sphinganine 1-phosphate	HMDB01383	Sphingolipids	Sphingoid bases	Sphingoid base 1-P	NRN1	chr6	6:5911351	2.93346	4.39331e-07	0.0390944
NA-Gly 14:0	HMDB13250	Fatty Acyls	Fatty amides	N-acyl amines	TMEM45B	chr11	11:129737476	-0.708117	4.4068e-07	0.0391435
Simvastatin	HMDB05007	Organoheterocyclic compounds	Delta valerolactones	Delta valerolactones	CRLS1	chr20	20:6021702	1.58458	4.42693e-07	0.0392245
Carnosol	HMDB02121	Prenol Lipids	Isoprenoids	Other Isoprenoids	JPH3	chr16	16:87695650	1.94621	4.43471e-07	0.0392454
Geranyl acetoacetate	HMDB38256	Fatty Acyls	Fatty esters	Wax diesters	ADA2	chr22	22:17215567	2.42554	3.43158e-07	0.0392563
LPC 22:6(4Z7Z10Z13Z16Z19Z)*	HMDB10404	Glycerophospholipids	Glycerophosphocholines	LPC	SLC46A1	chr17	17:28422923	1.40165	3.43432e-07	0.0392738
Malaoxon	HMDB60627	Organic acids	Organic thiophosphoric acids	Thiophosphoric acid esters	LINC01234	chr12	12:113644714	1.61343	3.43899e-07	0.0392903
Malaoxon	HMDB60627	Organic acids	Organic thiophosphoric acids	Thiophosphoric acid esters	BMS1P2	chr10	10:47546492	2.11185	3.44966e-07	0.0393554
Glycolithocholic acid	HMDB0000698	Sterol Lipids	Bile acids	C24 Bile acids	FRS2	chr12	12:69455091	2.89868	4.46365e-07	0.0393826
2-Aminomuconic acid	HMDB01241	Organic acids	Amino acids and peptides	Amino acids	KLF5	chr13	13:73075272	1.98623	4.47076e-07	0.0394101
LPC 22:6(4Z7Z10Z13Z16Z19Z)*	HMDB10404	Glycerophospholipids	Glycerophosphocholines	LPC	SEZ6	chr17	17:29015034	1.74002	3.4582e-07	0.0394127
Glucose	HMDB03345	Carbohydrates	Monosaccharides	Hexoses	IRX1	chr5	5:3716530	3.37446	4.47892e-07	0.039453
Phenol	HMDB00228	Polyketides	Phenolic acids	Phenolic acids	MTHFD2P1	chr3	3:95677787	1.9921	4.48367e-07	0.0394727
2-Oxoadipic acid	HMDB0000225	Fatty Acyls	Fatty acids	Dicarboxylic acids	TTC9	chr14	14:70658798	1.67492	4.4968e-07	0.0395305
cis-4-Carboxymethylenebut-2-en-4-olide	HMDB60459	Organoheterocyclic compounds	Dihydrofurans	Furanones	ANKRD22	chr10	10:88853586	1.50844	4.49833e-07	0.0395316
Guanidinosuccinic acid	HMDB0003157	Organic acids	Amino acids and peptides	Amino acids	SLC37A3	chr7	7:140341714	2.21115	3.47951e-07	0.0395443
Malaoxon	HMDB60627	Organic acids	Organic thiophosphoric acids	Thiophosphoric acid esters	LOC401478	chr8	8:137921697	1.55168	3.48198e-07	0.0395518
Vanillactic acid	HMDB00913	Organic acids	Phenylpropanoids	Cinnamic acids	LOC105373394	chr2	2:3997703	1.69355	4.50933e-07	0.03957
Propylparaben	HMDB0032574	Polyketides	Phenolic acids	Phenolic acids	CCDC148-AS1	chr2	2:158165455	-2.72677	4.51425e-07	0.0395942
Formiminoglutamic acid	HMDB00854	Organic acids	Amino acids and peptides	Amino acids	SSX3	chrX	X:48363961	0.66127	4.52047e-07	0.039626
Methylmalonic acid	HMDB00202	Fatty Acyls	Fatty acids	Dicarboxylic acids	DHX37	chr12	12:124932947	0.391673	4.51993e-07	0.039626
Homophytanic acid	HMDB02337	Prenol Lipids	Isoprenoids	C20 isoprenoids	LINC01501	chr9	9:90588638	-1.48223	4.53016e-07	0.0396724
Docosahexaenoic acid	HMDB02183	Fatty Acyls	Fatty acids	Unsaturated FA	MIR8079	chr13	13:44273022	0.594508	4.54438e-07	0.0397163
Gly-Pro	HMDB00721	Organic acids	Amino acids and peptides	Dipeptides	TMEM132D	chr12	12:129075822	2.00438	4.55731e-07	0.0397776
beta,beta-Dimethyl acrylic acid	HMDB00509	Fatty Acyls	Fatty acids	Branched FA	GPC6	chr13	13:93392782	1.3274	3.51963e-07	0.0397778
Inositol cyclic phosphate	HMDB01125	Organic oxygen compounds	Alcohols and polyols	Inositols	LINC00593	chr15	15:69847228	1.4992	3.51909e-07	0.0397778
3-(Methylthio)-1-propanol	HMDB31716	Organosulfur compounds	Dialkylthioethers	Dialkylthioethers	TMEM215	chr9	9:32740233	2.02265	4.56047e-07	0.0397874
Arginine	HMDB0000517	Organic acids	Amino acids and peptides	Amino acids	HEATR6	chr17	17:60033259	1.00277	3.52503e-07	0.0398013
LPC 22:6(4Z7Z10Z13Z16Z19Z)*	HMDB10404	Glycerophospholipids	Glycerophosphocholines	LPC	SGCZ	chr8	8:13883573	1.1577	3.52491e-07	0.0398013
Traumatic acid	HMDB00933	Fatty Acyls	Fatty acids	Dicarboxylic acids	TBCEL-TECTA	chr11	11:121107675	1.09721	4.57591e-07	0.0398448
Isorhamnetin	HMDB02655	Polyketides	Flavonoids	Flavones and Flavonols	NKAIN2	chr6	6:124667429	-1.59767	3.54026e-07	0.0398669
Gly-His	HMDB28843	Organic acids	Amino acids and peptides	Dipeptides	VCL	chr10	10:73977636	5.97184	4.59682e-07	0.0399248
13S-HODE	HMDB04667	Fatty Acyls	Octadecanoids	HODE	C1orf105	chr1	1:172439786	2.13484	4.59997e-07	0.0399394
Aniline	HMDB03012	Benzenoids	Anilines	Anilines	SGPP2	chr2	2:222466279	6.67843	3.55587e-07	0.039955
D-1-Piperideine-2-carboxylic acid	HMDB01084	Organic acids	Amino acids and peptides	Amino acids	FAM155A	chr13	13:107679689	1.34027	3.56058e-07	0.0399664
2-Ethyl-hydracrylic acid	HMDB0000396	Fatty Acyls	Fatty acids	Hydroxy FA	TBC1D3P2	chr17	17:62192422	1.72913	4.61194e-07	0.0400047
Guanidinosuccinic acid	HMDB0003157	Organic acids	Amino acids and peptides	Amino acids	KSR2	chr12	12:117687601	2.21133	3.57786e-07	0.0400173
S-Glutathionyl-cysteine	HMDB00656	Organic acids	Amino acids and peptides	Oligopeptides	ONECUT2	chr18	18:57447266	2.05008	3.57933e-07	0.0400245
Ergothioneine	HMDB0003045	Organic acids	Amino acids and peptides	Amino acids	MELK	chr9	9:36588207	2.18062	3.58096e-07	0.0400381
Carnosol	HMDB02121	Prenol Lipids	Isoprenoids	Other Isoprenoids	THOC2	chrX	X:123759218	2.10055	4.62528e-07	0.0400565
Methyl vanillate	HMDB0240266	Polyketides	Phenolic acids	Phenolic acids	NPY	chr7	7:24106149	2.18807	4.62633e-07	0.0400593
Ribose 1,5-bisphosphate		Carbohydrates	Monosaccharides	Monosaccharide phosphates	CHST11	chr12	12:104425539	0.691942	4.63476e-07	0.0401005
Oxaloacetic acid	HMDB00223	Organic acids	TCA acids	TCA acids	LINC01163	chr10	10:128499598	1.26911	4.64058e-07	0.0401368
LPC 22:6(4Z7Z10Z13Z16Z19Z)*	HMDB10404	Glycerophospholipids	Glycerophosphocholines	LPC	LINC00648	chr14	14:48150118	1.54665	3.60068e-07	0.0401451
Gallic acid	HMDB05807	Polyketides	Phenolic acids	Phenolic acids	ITGA8	chr10	10:15652289	1.66661	4.64312e-07	0.040147
Simvastatin	HMDB05007	Organoheterocyclic compounds	Delta valerolactones	Delta valerolactones	PFKFB3	chr10	10:6176139	-1.45529	4.64619e-07	0.0401664
2-Hydroxy-3-methyl-pentanoic acid	HMDB00317	Fatty Acyls	Fatty acids	Hydroxy FA	SLC6A15	chr12	12:84835572	1.41317	4.65052e-07	0.0401698
Allyl isothiocyanate	HMDB05843	Organosulfur compounds	Organosulfur compounds	Isothiocyanates	MTM1	chrX	X:150549452	2.03717	3.60903e-07	0.040172
4-Heptenal diethyl acetal	HMDB32306	Organic acids	Beta-keto acids	Beta-keto acids	SHISA9	chr16	16:13330333	1.7069	4.65361e-07	0.0401763
2-amino-3-methanesulfinylpropanoic acid	HMDB29432	Organic acids	Amino acids and peptides	Amino acids	CASC6	chr6	6:92303656	2.33811	3.61511e-07	0.0401963
alpha-CEHC	HMDB01518	Organoheterocyclic compounds	Benzopyrans	1-Benzopyrans	MIR3681HG	chr2	2:12251006	-4.10587	3.61481e-07	0.0401963
Erythronic acid	HMDB00613	Carbohydrates	Monosaccharides	Sugar acids	LOC101928847	chr11	11:112864965	1.19036	4.65832e-07	0.0402016
Simvastatin	HMDB05007	Organoheterocyclic compounds	Delta valerolactones	Delta valerolactones	TRIM49	chr11	11:89797830	1.7454	4.66288e-07	0.0402167
Dimethylglycine	HMDB00092	Organic acids	Amino acids and peptides	Amino acids	CDH18	chr5	5:19397548	1.87285	3.62819e-07	0.0402489
Gly-Gly	HMDB0011733	Organic acids	Amino acids and peptides	Dipeptides	HLCS	chr21	21:36754926	1.08174	4.67096e-07	0.0402531
Allyl isothiocyanate	HMDB05843	Organosulfur compounds	Organosulfur compounds	Isothiocyanates	LINC01372	chr7	7:67551838	2.59809	3.63089e-07	0.0402587
3-Dehydroshikimate		Organic oxygen compounds	Alcohols and polyols	Cyclitols	AK7	chr14	14:96467077	0.607056	4.67361e-07	0.0402653
cis-4-Hydroxycyclohexylacetic acid	HMDB00451	Organic oxygen compounds	Alcohols and polyols	Cyclohexanols	GATB	chr4	4:151884386	1.82457	4.67444e-07	0.0402653
Cascarillin	HMDB36836	Prenol Lipids	Isoprenoids	C20 isoprenoids	ATP6V1C1	chr8	8:103004525	2.11546	4.69218e-07	0.0403465
2-Hydroxybutyric acid	HMDB00008	Fatty Acyls	Fatty acids	Hydroxy FA	PPFIBP2	chr11	11:7612549	1.69073	4.70162e-07	0.0403871
Caproic acid	HMDB00535	Fatty Acyls	Fatty acids	Saturated FA	CCDC71L	chr7	7:106745060	4.64175	4.70191e-07	0.0403871
5-Dodecenoic acid	HMDB00529	Fatty Acyls	Fatty acids	Unsaturated FA	LINC02702	chr11	11:116438996	1.61392	3.66988e-07	0.0404652
N-Acetylglutamine	HMDB06029	Organic acids	Amino acids and peptides	Amino acids	BTBD11	chr12	12:107469936	1.24751	3.6817e-07	0.0405217
4Z-Decenedioic acid	HMDB00603	Fatty Acyls	Fatty acids	Dicarboxylic acids	SNX16	chr8	8:82277025	1.32606	4.73696e-07	0.0405371
Polyoxyethylene dioleate	HMDB32475	Fatty Acyls	Fatty esters	Wax monoesters	KANK4	chr1	1:62351223	1.33745	4.73584e-07	0.0405371
4-Methylcatechol	HMDB00873	Benzenoids	Benzenediols	Catechols	ACVR1B	chr12	12:51948881	1.46396	4.74648e-07	0.0405849
Cascarillin	HMDB36836	Prenol Lipids	Isoprenoids	C20 isoprenoids	LINC00929	chr15	15:26206073	2.21523	4.74764e-07	0.0405916
2,4-Diaminobutyric acid	HMDB0006284	Fatty Acyls	Fatty acids	Amino FA	LINC01395	chr11	11:129690690	1.01373	4.74806e-07	0.0405921
Citraconic acid	HMDB0000634	Fatty Acyls	Fatty acids	Dicarboxylic acids	AKR1E2	chr10	10:4766816	1.24704	4.74999e-07	0.0405926
2-Aminoacrylic acid	HMDB03609	Organic acids	Amino acids and peptides	Amino acids	NAT2	chr8	8:18458413	1.58642	4.75751e-07	0.0406376
Cascarillin	HMDB36836	Prenol Lipids	Isoprenoids	C20 isoprenoids	ANKRD36B	chr2	2:97607563	1.4881	4.7585e-07	0.0406397
Cascarillin	HMDB36836	Prenol Lipids	Isoprenoids	C20 isoprenoids	HTR2A	chr13	13:47034148	-1.10653	4.76429e-07	0.0406635
Sinapyl alcohol	HMDB13070	Organic acids	Phenylpropanoids	Cinnamic acids	HCN1	chr5	5:46235360	4.03757	4.76569e-07	0.0406693
LPC 22:6(4Z7Z10Z13Z16Z19Z)*	HMDB10404	Glycerophospholipids	Glycerophosphocholines	LPC	SEMA5A	chr5	5:9535429	1.39094	3.70807e-07	0.0406834
CAR 16:0	HMDB00222	Fatty Acyls	Fatty esters	Acyl carnitines	CIT	chr12	12:119919229	1.66489	3.70994e-07	0.0406902
Sebacic acid	HMDB00792	Fatty Acyls	Fatty acids	Dicarboxylic acids	EDN3	chr20	20:59310762	1.23888	4.77126e-07	0.0406942
Suberic acid	HMDB00893	Fatty Acyls	Fatty acids	Dicarboxylic acids	DLX6-AS1	chr7	7:96985072	-0.904415	4.77088e-07	0.0406942
Carnosol	HMDB02121	Prenol Lipids	Isoprenoids	Other Isoprenoids	WDR59	chr16	16:74945712	-2.09422	4.78905e-07	0.0407867
Linoleic acid	HMDB00673	Fatty Acyls	Fatty acids	Unsaturated FA	LINC01752	chr20	20:10755724	2.90171	3.73206e-07	0.0408133
3-(Methylthio)-1-propanol	HMDB31716	Organosulfur compounds	Dialkylthioethers	Dialkylthioethers	LOC100131289	chr6	6:27764016	2.10223	4.79504e-07	0.0408233
Azelaic acid	HMDB00784	Fatty Acyls	Fatty acids	Dicarboxylic acids	MUC4	chr3	3:195784575	3.42532	4.8005e-07	0.0408538
LPC 22:6(4Z7Z10Z13Z16Z19Z)*	HMDB10404	Glycerophospholipids	Glycerophosphocholines	LPC	PNPLA5	chr22	22:43899223	1.06692	3.73932e-07	0.0408605
Homoveratric acid	HMDB00434	Polyketides	Phenolic acids	Phenolic acids	MAP3K8	chr10	10:30522399	1.34091	4.80184e-07	0.040862
4-Nitrophenol	HMDB01232	Benzenoids	Phenols	Nitrophenols	MIR2052HG	chr8	8:74660467	3.16448	4.81388e-07	0.0409084
Linoleic acid	HMDB00673	Fatty Acyls	Fatty acids	Unsaturated FA	SNAP25	chr20	20:10336493	3.01258	3.75056e-07	0.040925
Palmitoleic acid	HMDB0003229	Fatty Acyls	Fatty acids	Unsaturated FA	GTF2H2B	chr5	5:69602268	1.3318	4.82778e-07	0.0409419
Nonadeca-10Z-enoic acid	HMDB13622	Fatty Acyls	Fatty acids	Unsaturated FA	DNAL4	chr22	22:38802544	1.49527	4.83531e-07	0.0409733
3E-Methylglutaconic acid	HMDB0000522	Fatty Acyls	Fatty acids	Dicarboxylic acids	MROH7-TTC4	chr1	1:54683101	-0.495154	4.83676e-07	0.0409807
4-Pyridoxic acid	HMDB0000017	Alkaloids	Pyridine alkaloids	Nicotinic acid alkaloids	C5orf63	chr5	5:127169135	3.49961	4.83761e-07	0.0409807
2-Methylcitric acid	HMDB00379	Organic acids	Carboxylic acids	Tricarboxylic acids	LZTS1	chr8	8:20307365	4.30445	4.84197e-07	0.0409946
Isovaleric acid	HMDB00718	Fatty Acyls	Fatty acids	Branched FA	LHFPL6	chr13	13:39227146	4.18298	4.84336e-07	0.040996
Tricosylic acid	HMDB0001160	Fatty Acyls	Fatty acids	Saturated FA	RBFOX1	chr16	16:6073694	3.29556	4.85536e-07	0.0410502
CAR 14:0	HMDB0005066	Fatty Acyls	Fatty esters	Acyl carnitines	MYO16	chr13	13:108734808	1.63744	3.78845e-07	0.0410928
D-1-Piperideine-2-carboxylic acid	HMDB01084	Organic acids	Amino acids and peptides	Amino acids	MST1L	chr1	1:16755980	2.85645	3.79327e-07	0.0411036
2-Furanmethanol	HMDB13742	Organoheterocyclic compounds	Heteroaromatic compounds	Heteroaromatic compounds	CACNA1A	chr19	19:13196907	2.92519	3.79898e-07	0.0411109
3-Iodothyronamine	HMDB60524	Benzenoids	Benzenes	Diphenylethers	LINC02167	chr16	16:36108148	2.31892	3.79853e-07	0.0411109
alpha-CEHC	HMDB01518	Organoheterocyclic compounds	Benzopyrans	1-Benzopyrans	RYR3	chr15	15:33805710	3.01334	3.80033e-07	0.0411109
Eicosadienoic acid	HMDB0005060	Fatty Acyls	Fatty acids	Unsaturated FA	NID1	chr1	1:236063487	0.501824	4.87597e-07	0.0411173
2,5-Furandicarboxylic acid	HMDB0004812	Organoheterocyclic compounds	Furoic acids	Furoic acid derivatives	MIR3672	chrX	X:122231696	1.38146	4.89434e-07	0.0411957
Hydrocinnamic acid	HMDB00764	Organic acids	Phenylpropanoids	Cinnamic acids	ZNF536	chr19	19:30418828	-0.936303	4.90095e-07	0.0412218
N-Acetylhistidine	HMDB32055	Organic acids	Amino acids and peptides	Amino acids	SNORA75B	chr4	4:17277052	1.64017	4.90608e-07	0.0412395
Normetanephrine	HMDB0000819	Alkaloids	Tyrosine alkaloids	Phenylethylamines	HECW2	chr2	2:196407439	-1.19978	3.8264e-07	0.0412746
Gentisic acid	HMDB00152	Polyketides	Phenolic acids	Phenolic acids	TYW3	chr1	1:74812075	1.74674	4.9132e-07	0.0412757
N-Acetylcysteine	HMDB0001890	Organic acids	Amino acids and peptides	Amino acids	TAS2R1	chr5	5:9617965	4.03635	4.91745e-07	0.041297
Bis(2-ethylhexyl)phthalate	HMDB0249243	Polyketides	Phenolic acids	Phenolic acids	SYNE3	chr14	14:95438060	3.08194	3.83297e-07	0.0413225
Quinic acid	HMDB0003072	Polyketides	Phenolic acids	Phenolic acids	SNX25	chr4	4:185239983	1.99592	4.92994e-07	0.0413523
5,6-Dihydrouridine	HMDB00497	Nucleic acids	Pyrimidines	Pyrimidine ribonucleosides	CT66	chr7	7:69033853	-1.00219	3.83894e-07	0.0413575
Indoxyl sulfate	HMDB00682	Alkaloids	Tryptophan alkaloids	Simple indole alkaloids	LINC00113	chr21	21:27614377	4.3971	4.94739e-07	0.0414367
Sphinganine	HMDB0000269	Sphingolipids	Sphingoid bases	Sphinganines	CGB5	chr19	19:49043274	1.37479	3.85525e-07	0.0414434
m-Xylene	HMDB59810	Benzenoids	Benzenes	Other benzenes	RGN	chrX	X:47078607	1.50326	3.85899e-07	0.0414495
N-Carbamoylaspartic acid	HMDB00828	Organic acids	Amino acids and peptides	Amino acids	DEFB130A	chr8	8:12037986	1.12564	3.85749e-07	0.0414495
Simvastatin	HMDB05007	Organoheterocyclic compounds	Delta valerolactones	Delta valerolactones	USH2A	chr1	1:215978447	-1.45777	4.95826e-07	0.0414745
Barbituric acid	HMDB41833	Nucleic acids	Pyrimidines	Barbituric acid derivatives	PDE4B	chr1	1:65729001	1.96474	4.96167e-07	0.0414838
N-Acetylhistidine	HMDB32055	Organic acids	Amino acids and peptides	Amino acids	GCOM1	chr15	15:57676720	2.0194	4.96414e-07	0.0414917
4-Methylcatechol	HMDB00873	Benzenoids	Benzenediols	Catechols	SPANXN3	chrX	X:143529569	1.65435	4.9649e-07	0.0414936
Palmitoyl glucuronide	HMDB10331	Organic oxygen compounds	Organooxygen compounds	Organooxygen compounds	XKR4	chr8	8:55373736	1.7726	4.9709e-07	0.0415131
Phe-Trp	HMDB29006	Organic acids	Amino acids and peptides	Dipeptides	HRH3	chr20	20:62213953	2.21811	3.87149e-07	0.0415139
Sphinganine 1-phosphate	HMDB01383	Sphingolipids	Sphingoid bases	Sphingoid base 1-P	ATP8B3	chr19	19:1806749	1.47909	4.97873e-07	0.0415465
2-Hydroxyadipic acid	HMDB00321	Fatty Acyls	Fatty acids	Dicarboxylic acids	HNF4G	chr8	8:75386081	1.47907	4.97999e-07	0.0415469
Eicosadienoic acid	HMDB05060	Fatty Acyls	Fatty acids	Unsaturated FA	NID1	chr1	1:236063487	0.509053	4.98219e-07	0.0415469
Barbituric acid	HMDB41833	Nucleic acids	Pyrimidines	Barbituric acid derivatives	HPN	chr19	19:35048080	2.06858	4.98999e-07	0.0415822
NA-Gly 18:1(9Z)	HMDB13631	Fatty Acyls	Fatty amides	N-acyl amines	NTN1	chr17	17:9201213	0.936154	4.9903e-07	0.0415822
LPC 18:1(9Z)	HMDB02815	Glycerophospholipids	Glycerophosphocholines	LPC	ZNF219	chr14	14:21092547	0.406752	3.90192e-07	0.0416612
p-Cymene	HMDB05805	Prenol Lipids	Isoprenoids	C10 isoprenoids	DCTD	chr4	4:182880852	4.88018	3.90339e-07	0.0416618
CAR 26:0	HMDB06347	Fatty Acyls	Fatty esters	Acyl carnitines	CYP2S1	chr19	19:41160978	-0.543964	3.904e-07	0.0416636
1-Cyano-2-hydroxy-3-butene	HMDB31339	Organic oxygen compounds	Alcohols and polyols	Secondary alcohols	DBET	chr4	4:190118617	4.77044	3.90618e-07	0.0416755
Formiminoglutamic acid	HMDB00854	Organic acids	Amino acids and peptides	Amino acids	AGAP14P	chr10	10:46334472	0.937665	5.01987e-07	0.0417198
Gly-Gly	HMDB0011733	Organic acids	Amino acids and peptides	Dipeptides	ACO1	chr9	9:32224959	0.920184	5.03728e-07	0.0417738
Sphinganine 1-phosphate	HMDB01383	Sphingolipids	Sphingoid bases	Sphingoid base 1-P	LINC02121	chr5	5:5099809	1.96595	5.03448e-07	0.0417738
1-Deoxy-D-glucitol	HMDB0041500	Fatty Acyls	Fatty alcohols	Fatty alcohols	HLA-DQA2	chr6	6:32745041	1.86519	3.9269e-07	0.0417935
Vinylacetylglycine	HMDB00894	Organic acids	Amino acids and peptides	Amino acids	HTR3A	chr11	11:113996932	2.36584	3.93134e-07	0.0418059
Propylparaben	HMDB0032574	Polyketides	Phenolic acids	Phenolic acids	ATF7IP	chr12	12:14312051	2.77049	5.05954e-07	0.0418479
Isorhamnetin	HMDB02655	Polyketides	Flavonoids	Flavones and Flavonols	INSR	chr19	19:7277521	1.46233	3.93921e-07	0.041857
m-Cresol	HMDB0002048	Benzenoids	Phenols	Other phenols	SP3	chr2	2:173825814	1.30852	3.93931e-07	0.041857
3-Oxotetradecanoic acid	HMDB10730	Fatty Acyls	Fatty acids	Oxo FA	ZNF729	chr19	19:22328077	2.52332	5.06525e-07	0.0418675
Theophylline	HMDB0001889	Nucleic acids	Purines	Xanthines	LINC00474	chr9	9:115897927	2.29977	3.94292e-07	0.0418721
2-Hydroxyadipic acid	HMDB00321	Fatty Acyls	Fatty acids	Dicarboxylic acids	LINC01115	chr2	2:865674	1.36865	5.07461e-07	0.041902
Galactosylhydroxylysine	HMDB00600	Organic acids	Amino acids and peptides	Amino acids	SLCO4A1	chr20	20:62672848	5.39915	3.95146e-07	0.0419128
Carnosol	HMDB02121	Prenol Lipids	Isoprenoids	Other Isoprenoids	LEF1-AS1	chr4	4:108252364	1.99707	5.08101e-07	0.0419262
Ribose 1,5-bisphosphate		Carbohydrates	Monosaccharides	Monosaccharide phosphates	SLCO1A2	chr12	12:21348737	0.635047	5.08684e-07	0.041958
alpha-CEHC	HMDB01518	Organoheterocyclic compounds	Benzopyrans	1-Benzopyrans	MAFB	chr20	20:40497744	3.01719	3.9624e-07	0.0419686
Arabitol	HMDB0001851	Carbohydrates	Monosaccharides	Sugar alcohols	SPANXD	chrX	X:141688057	0.44036	3.96151e-07	0.0419686
Glucose	HMDB0000122	Carbohydrates	Monosaccharides	Hexoses	NCAM2	chr21	21:20988680	2.14746	5.09293e-07	0.0419894
Erythronic acid	HMDB00613	Carbohydrates	Monosaccharides	Sugar acids	ADGRE2	chr19	19:14781158	1.23945	5.10148e-07	0.0420246
Sinapyl alcohol	HMDB13070	Organic acids	Phenylpropanoids	Cinnamic acids	CAPN13	chr2	2:30688161	2.40029	5.10184e-07	0.0420246
13S-HODE	HMDB04667	Fatty Acyls	Octadecanoids	HODE	CLCA1	chr1	1:86488736	1.6913	5.11344e-07	0.042069
N-Carbamoylaspartic acid	HMDB00828	Organic acids	Amino acids and peptides	Amino acids	AK4	chr1	1:65141855	1.12277	3.98908e-07	0.0421145
LPC 22:6(4Z7Z10Z13Z16Z19Z)*	HMDB10404	Glycerophospholipids	Glycerophosphocholines	LPC	VWA5A	chr11	11:124092993	1.49096	3.99573e-07	0.0421401
Phosphoethanolamine	HMDB00224	Organic acids	Phosphate esters	Phosphoethanolamines	ARHGAP15	chr2	2:143508003	2.79961	4.00934e-07	0.0421865
Capric acid	HMDB00511	Fatty Acyls	Fatty acids	Saturated FA	C15orf54	chr15	15:39226891	2.95778	5.13544e-07	0.042202
2-amino-3-methanesulfinylpropanoic acid	HMDB29432	Organic acids	Amino acids and peptides	Amino acids	C8orf37-AS1	chr8	8:95290890	2.01592	4.01706e-07	0.0422358
Gly-Pro	HMDB00721	Organic acids	Amino acids and peptides	Dipeptides	PCAT5	chr10	10:35747852	1.46434	5.16339e-07	0.0423324
3-Iodothyronamine	HMDB60524	Benzenoids	Benzenes	Diphenylethers	CAMK2A	chr5	5:150265244	1.64055	4.03864e-07	0.0423346
Met-Pro	HMDB28981	Organic acids	Amino acids and peptides	Dipeptides	PPM1H	chr12	12:62723664	1.18204	5.16856e-07	0.0423501
3-Oxododecanoic acid	HMDB10727	Fatty Acyls	Fatty acids	Oxo FA	GUSBP16	chr5	5:71151793	2.19652	5.17176e-07	0.0423623
S-Glutathionyl-cysteine	HMDB00656	Organic acids	Amino acids and peptides	Oligopeptides	CLTRN	chrX	X:15625162	2.24413	4.04793e-07	0.0423772
cis-Aconitic acid	HMDB00072	Organic acids	TCA acids	TCA acids	MIR3977	chr5	5:82826587	2.71847	5.17994e-07	0.042404
2-amino-3-methanesulfinylpropanoic acid	HMDB29432	Organic acids	Amino acids and peptides	Amino acids	PTPRN2	chr7	7:158522079	2.11917	4.06194e-07	0.0424525
Glycolithocholic acid	HMDB0000698	Sterol Lipids	Bile acids	C24 Bile acids	LINC01732	chr1	1:181180614	2.1231	5.21579e-07	0.0425328
Phenol	HMDB00228	Polyketides	Phenolic acids	Phenolic acids	LINC01638	chr22	22:27258877	1.38266	5.21558e-07	0.0425328
4-Nitrophenol	HMDB01232	Benzenoids	Phenols	Nitrophenols	CNTNAP3P2	chr9	9:67162950	4.73694	5.21927e-07	0.0425367
3-Iodothyronamine	HMDB60524	Benzenoids	Benzenes	Diphenylethers	HIVEP3	chr1	1:41888562	-1.54967	4.07424e-07	0.04254
Caproic acid	HMDB00535	Fatty Acyls	Fatty acids	Saturated FA	FYN	chr6	6:111673391	5.30076	5.22618e-07	0.0425517
Mitotane	HMDB14786	Benzenoids	Benzenes	Diphenylmethanes	HMCN1	chr1	1:186185684	1.19548	5.238e-07	0.0426094
Galactaric acid	HMDB0000639	Fatty Acyls	Fatty acids	Dicarboxylic acids	DPP6	chr7	7:153998024	1.77381	5.25687e-07	0.0426893
Gentisic acid	HMDB00152	Polyketides	Phenolic acids	Phenolic acids	WASHC1	chr9	9:16967	1.37759	5.26149e-07	0.0427013
3-(Methylthio)-1-propanol	HMDB31716	Organosulfur compounds	Dialkylthioethers	Dialkylthioethers	SERP2	chr13	13:44357754	1.96266	5.26465e-07	0.042713
Inositol cyclic phosphate	HMDB01125	Organic oxygen compounds	Alcohols and polyols	Inositols	GLRX3	chr10	10:130394681	1.43653	4.0989e-07	0.0427179
2-amino-3-methanesulfinylpropanoic acid	HMDB29432	Organic acids	Amino acids and peptides	Amino acids	DCAF4L2	chr8	8:87913152	1.35846	4.10015e-07	0.0427189
3-(Methylthio)-1-propanol	HMDB31716	Organosulfur compounds	Dialkylthioethers	Dialkylthioethers	CYP4F3	chr19	19:15648999	2.3195	5.26859e-07	0.0427269
alpha-CEHC	HMDB01518	Organoheterocyclic compounds	Benzopyrans	1-Benzopyrans	RBM47	chr4	4:40464846	3.83811	4.10309e-07	0.0427273
Bis(2-ethylhexyl)phthalate	HMDB0249243	Polyketides	Phenolic acids	Phenolic acids	CPLX1	chr4	4:809849	2.39921	4.10269e-07	0.0427273
3-(3-Hydroxyphenyl)propanoic acid	HMDB00375	Organic acids	Phenylpropanoids	Cinnamic acids	NUCB1	chr19	19:48926775	-1.11021	5.27162e-07	0.042731
Dimethylethanolamine	HMDB32231	Organic nitrogen compounds	Amines	Tertiary amines	NAALADL2	chr3	3:175797309	3.76592	4.10932e-07	0.0427623
3-(Methylthio)-1-propanol	HMDB31716	Organosulfur compounds	Dialkylthioethers	Dialkylthioethers	PHYH	chr10	10:13303114	2.20792	5.28474e-07	0.0427653
1-Pyrroline-5-carboxylic acid	HMDB01301	Organoheterocyclic compounds	Pyrrolines	Pyrrolines	NCBP3	chr17	17:3837677	2.86069	4.11039e-07	0.0427689
2-Hydroxy-3-methyl-pentanoic acid	HMDB00317	Fatty Acyls	Fatty acids	Hydroxy FA	H3P6	chr2	2:174709704	1.57623	5.29068e-07	0.0427925
Gly-Gly	HMDB0011733	Organic acids	Amino acids and peptides	Dipeptides	PPP1R21	chr2	2:48484384	-0.965332	5.29098e-07	0.0427925
7Z-Hexadecenoic acid	HMDB02186	Fatty Acyls	Fatty acids	Unsaturated FA	PPP2R2B	chr5	5:147054174	0.945069	4.13326e-07	0.0428537
S-Glutathionyl-cysteine	HMDB00656	Organic acids	Amino acids and peptides	Oligopeptides	GOLGA8A	chr15	15:34386710	1.47779	4.14494e-07	0.0429058
4Z-Decenedioic acid	HMDB00603	Fatty Acyls	Fatty acids	Dicarboxylic acids	NEIL2	chr8	8:11767046	1.27867	5.31828e-07	0.0429087
Capric acid	HMDB00511	Fatty Acyls	Fatty acids	Saturated FA	PELI2	chr14	14:56064468	2.77095	5.31808e-07	0.0429087
Galactosylglycerol	HMDB06790	Carbohydrates	Glycosyl compounds	Glycosylglycerols	SHISAL1	chr22	22:44303524	3.38108	5.32075e-07	0.0429223
Sphingosine	HMDB00252	Sphingolipids	Sphingoid bases	Sphingosines	NELL1	chr11	11:21037091	2.12032	4.15229e-07	0.0429478
5-Dodecenoic acid	HMDB00529	Fatty Acyls	Fatty acids	Unsaturated FA	TSNAX-DISC1	chr1	1:232009437	2.88848	4.15839e-07	0.0429794
1-Cyano-2-hydroxy-3-butene	HMDB31339	Organic oxygen compounds	Alcohols and polyols	Secondary alcohols	GABRG1	chr4	4:45963432	3.6629	4.16042e-07	0.0429874
Simvastatin	HMDB05007	Organoheterocyclic compounds	Delta valerolactones	Delta valerolactones	WWTR1	chr3	3:149606917	1.51393	5.34425e-07	0.0430192
NA-Gly 18:1(9Z)	HMDB13631	Fatty Acyls	Fatty amides	N-acyl amines	MRLN	chr10	10:59766329	0.899257	5.35016e-07	0.0430453
(R)-N-Methylsalsolinol	HMDB03626	Alkaloids	Tyrosine alkaloids	Isoquinoline alkaloids	LOC339593	chr20	20:11233618	2.38054	4.17533e-07	0.0430717
Vitamin C	HMDB00044	Organoheterocyclic compounds	Lactones	Gamma butyrolactones	LYRM4-AS1	chr6	6:5037629	0.960931	5.36059e-07	0.0430776
Carnosol	HMDB02121	Prenol Lipids	Isoprenoids	Other Isoprenoids	PCDH19	chrX	X:99909059	1.80344	5.36655e-07	0.0430936
Met-Pro	HMDB28981	Organic acids	Amino acids and peptides	Dipeptides	SNX29	chr16	16:12505750	2.35551	5.36845e-07	0.0430989
Carnosol	HMDB02121	Prenol Lipids	Isoprenoids	Other Isoprenoids	LINC01414	chr8	8:63962122	2.07223	5.37862e-07	0.0431168
alpha-CEHC	HMDB01518	Organoheterocyclic compounds	Benzopyrans	1-Benzopyrans	SGCD	chr5	5:155958896	3.84557	4.1954e-07	0.0431639
Dopamine	HMDB00073	Alkaloids	Tyrosine alkaloids	Phenylethylamines	CDK15	chr2	2:201869272	5.40239	4.20166e-07	0.0431876
Isorhamnetin	HMDB02655	Polyketides	Flavonoids	Flavones and Flavonols	CYRIA	chr2	2:17054238	-1.50098	4.21825e-07	0.0432634
3-Methylindole	HMDB00466	Alkaloids	Tryptophan alkaloids	Simple indole alkaloids	MIR1468	chrX	X:63874689	1.61942	5.41486e-07	0.0433052
Gentisic acid	HMDB00152	Polyketides	Phenolic acids	Phenolic acids	SIX3	chr2	2:44970369	2.14728	5.41461e-07	0.0433052
(R)-N-Methylsalsolinol	HMDB03626	Alkaloids	Tyrosine alkaloids	Isoquinoline alkaloids	LINC00613	chr4	4:136217415	1.94953	4.23117e-07	0.0433197
PC 16:0/16:0	HMDB0000564	Glycerophospholipids	Glycerophosphocholines	PC	PCARE	chr2	2:29076518	-0.280564	4.23052e-07	0.0433197
CAR 12:1(2E)	HMDB13326	Fatty Acyls	Fatty esters	Acyl carnitines	NAV2	chr11	11:19709953	2.16582	4.26971e-07	0.0435058
alpha-CEHC	HMDB01518	Organoheterocyclic compounds	Benzopyrans	1-Benzopyrans	UBN2	chr7	7:139240452	3.71095	4.27781e-07	0.043529
1-Deoxy-D-glucitol	HMDB0041500	Fatty Acyls	Fatty alcohols	Fatty alcohols	PABPC5-AS1	chrX	X:91088003	1.31862	4.2937e-07	0.0436132
Ribose 1,5-bisphosphate		Carbohydrates	Monosaccharides	Monosaccharide phosphates	LINC01310	chr22	22:49194480	0.636641	5.49409e-07	0.0436268
gamma-Glutamylglycine	HMDB0011667	Organic acids	Amino acids and peptides	Dipeptides	LOC100506990	chr8	8:12487129	1.63612	5.49936e-07	0.043631
Sebacic acid	HMDB00792	Fatty Acyls	Fatty acids	Dicarboxylic acids	SASH1	chr6	6:148406855	1.73807	5.5084e-07	0.0436733
2,5-Furandicarboxylic acid	HMDB0004812	Organoheterocyclic compounds	Furoic acids	Furoic acid derivatives	LINC02297	chr14	14:18711996	1.46559	5.51448e-07	0.0436985
N-Methyl-1-deoxynojirimycin	HMDB35360	Alkaloids	Lysine alkaloids	Piperidine alkaloids	LINC01648	chr1	1:30207801	5.78165	4.31831e-07	0.0437398
Sphinganine 1-phosphate	HMDB01383	Sphingolipids	Sphingoid bases	Sphingoid base 1-P	LINCR-0003	chr5	5:57589797	1.34217	5.54582e-07	0.0438228
5-Dodecenoic acid	HMDB00529	Fatty Acyls	Fatty acids	Unsaturated FA	TRIO	chr5	5:14450403	2.24909	4.33584e-07	0.0438402
Allyl isothiocyanate	HMDB05843	Organosulfur compounds	Organosulfur compounds	Isothiocyanates	LINC00290	chr4	4:179797605	-2.07755	4.33883e-07	0.0438474
CAR 14:0	HMDB0005066	Fatty Acyls	Fatty esters	Acyl carnitines	LINC01947	chr5	5:166959722	1.17191	4.34632e-07	0.0439049
Cascarillin	HMDB36836	Prenol Lipids	Isoprenoids	C20 isoprenoids	LOC101927815	chr8	8:2402510	1.48682	5.56635e-07	0.0439094
N-Methyl-1-deoxynojirimycin	HMDB35360	Alkaloids	Lysine alkaloids	Piperidine alkaloids	EMBP1	chr1	1:121695219	6.28196	4.355e-07	0.0439469
3,5-Dihydroxybenzoic acid	HMDB0013677	Polyketides	Phenolic acids	Phenolic acids	MIR1324	chr3	3:75619163	1.61581	5.57592e-07	0.0439492
4-Heptenal diethyl acetal	HMDB32306	Organic acids	Beta-keto acids	Beta-keto acids	LINC00536	chr8	8:116459799	1.68155	5.57822e-07	0.0439492
7-Ketolithocholic acid	HMDB0000467	Sterol Lipids	Bile acids	C24 Bile acids	FAM241A	chr4	4:112044497	1.89716	5.579e-07	0.0439492
3-(Methylthio)-1-propanol	HMDB31716	Organosulfur compounds	Dialkylthioethers	Dialkylthioethers	GRTP1	chr13	13:113372392	2.0618	5.59027e-07	0.0439978
1-Deoxy-D-glucitol	HMDB0041500	Fatty Acyls	Fatty alcohols	Fatty alcohols	SSPOP	chr7	7:149775419	-1.89414	4.36431e-07	0.0440007
P-Cresol	HMDB01858	Benzenoids	Phenols	Other phenols	LINC02036	chr3	3:194228718	1.24173	4.36439e-07	0.0440007
13S-HODE	HMDB04667	Fatty Acyls	Octadecanoids	HODE	MME	chr3	3:154997703	1.89931	5.5973e-07	0.0440117
(R)-N-Methylsalsolinol	HMDB03626	Alkaloids	Tyrosine alkaloids	Isoquinoline alkaloids	LOC107984035	chr9	9:41337771	2.01753	4.36774e-07	0.044018
N-Acetylcysteine	HMDB0001890	Organic acids	Amino acids and peptides	Amino acids	LINC00963	chr9	9:129439032	4.86077	5.61019e-07	0.0440569
Malaoxon	HMDB60627	Organic acids	Organic thiophosphoric acids	Thiophosphoric acid esters	CPLX2	chr5	5:175851249	1.71581	4.37954e-07	0.0440811
CAR 14:1	HMDB02014	Fatty Acyls	Fatty esters	Acyl carnitines	LOC101927824	chr10	10:2949221	2.08465	5.62124e-07	0.0441009
Malaoxon	HMDB60627	Organic acids	Organic thiophosphoric acids	Thiophosphoric acid esters	CEP162	chr6	6:84287499	1.33762	4.38569e-07	0.0441192
1-Deoxy-D-glucitol	HMDB0041500	Fatty Acyls	Fatty alcohols	Fatty alcohols	EXOC2	chr6	6:755302	1.8284	4.39438e-07	0.0441466
5-Dodecenoic acid	HMDB00529	Fatty Acyls	Fatty acids	Unsaturated FA	HACE1	chr6	6:103497132	-1.62078	4.3973e-07	0.0441466
N-Carbamoylaspartic acid	HMDB00828	Organic acids	Amino acids and peptides	Amino acids	CTSC	chr11	11:88255792	0.890671	4.39564e-07	0.0441466
Guanidinosuccinic acid	HMDB0003157	Organic acids	Amino acids and peptides	Amino acids	IER2	chr19	19:13168008	3.09565	4.41839e-07	0.0442279
Isorhamnetin	HMDB02655	Polyketides	Flavonoids	Flavones and Flavonols	ZNF252P	chr8	8:144992372	1.45388	4.41919e-07	0.0442279
Isobutyrylglycine	HMDB00730	Organic acids	Amino acids and peptides	Amino acids	MAGEC2	chrX	X:142079517	1.70893	4.42794e-07	0.0442923
Aniline	HMDB03012	Benzenoids	Anilines	Anilines	TPO	chr2	2:1518056	3.7308	4.43667e-07	0.0443031
Simvastatin	HMDB05007	Organoheterocyclic compounds	Delta valerolactones	Delta valerolactones	EGFL6	chrX	X:13571116	1.33047	5.67352e-07	0.0443285
Simvastatin	HMDB05007	Organoheterocyclic compounds	Delta valerolactones	Delta valerolactones	LINC01756	chr1	1:29472998	-1.65266	5.67634e-07	0.0443409
2-Hydroxyethanesulfonate	HMDB03903	Organic acids	Sulfonic acids	Sulfonic acids	CLEC19A	chr16	16:19329595	1.82174	5.68595e-07	0.0443636
3R-hydroxydecanoic acid	HMDB0010725	Fatty Acyls	Fatty acids	Hydroxy FA	KCTD8	chr4	4:44288574	1.9142	5.68959e-07	0.0443773
13S-HODE	HMDB04667	Fatty Acyls	Octadecanoids	HODE	CDC42EP4	chr17	17:73301942	1.94034	5.69244e-07	0.04439
2-Hydroxyadipic acid	HMDB00321	Fatty Acyls	Fatty acids	Dicarboxylic acids	NBPF18P	chr1	1:152008094	-1.08024	5.70053e-07	0.0444212
Traumatic acid	HMDB00933	Fatty Acyls	Fatty acids	Dicarboxylic acids	LAIR1	chr19	19:54361936	0.972577	5.71095e-07	0.0444673
Gemfibrozil	HMDB15371	Benzenoids	Phenols	Phenol ethers	MGST3	chr1	1:165651365	2.6847	5.71989e-07	0.0444981
Glucose	HMDB0000122	Carbohydrates	Monosaccharides	Hexoses	FAM9B	chrX	X:8992176	2.65004	5.72012e-07	0.0444981
N-Acetylglutamine	HMDB06029	Organic acids	Amino acids and peptides	Amino acids	LNPK	chr2	2:175739685	-1.46874	4.47862e-07	0.0445133
CAR 14:0	HMDB0005066	Fatty Acyls	Fatty esters	Acyl carnitines	DLGAP2	chr8	8:1352944	1.17283	4.48507e-07	0.0445597
Traumatic acid	HMDB00933	Fatty Acyls	Fatty acids	Dicarboxylic acids	CAVIN4	chr9	9:100782953	1.09736	5.73269e-07	0.0445642
5-Methylcytosine	HMDB02894	Nucleic acids	Pyrimidines	Pyrimidones	LINC01661	chr1	1:106763989	2.83235	5.74724e-07	0.0446282
3-Hexenedioic acid	HMDB00393	Fatty Acyls	Fatty acids	Dicarboxylic acids	LINC00908	chr18	18:76586230	-4.62514	4.49519e-07	0.0446315
2-amino-3-methanesulfinylpropanoic acid	HMDB29432	Organic acids	Amino acids and peptides	Amino acids	SRL	chr16	16:4183074	1.29524	4.50182e-07	0.0446508
Ethosuximide	HMDB14731	Organoheterocyclic compounds	Pyrrolines	Pyrrolines	ADCY10	chr1	1:167880420	1.56352	4.49966e-07	0.0446508
cis-4-Hydroxycyclohexylacetic acid	HMDB00451	Organic oxygen compounds	Alcohols and polyols	Cyclohexanols	PLD5	chr1	1:242493868	1.74331	5.75669e-07	0.0446688
Carnosol	HMDB02121	Prenol Lipids	Isoprenoids	Other Isoprenoids	TBL1X	chrX	X:9382311	1.37505	5.75945e-07	0.0446751
Erythronic acid	HMDB00613	Carbohydrates	Monosaccharides	Sugar acids	OXR1	chr8	8:106234043	1.47023	5.76087e-07	0.0446765
Dimethylarginine	HMDB0001539	Organic acids	Amino acids and peptides	Amino acids	ADCY10	chr1	1:167880420	1.08122	4.51118e-07	0.0446859
Isorhamnetin	HMDB02655	Polyketides	Flavonoids	Flavones and Flavonols	TMCC1	chr3	3:129710855	1.51923	4.51343e-07	0.0446931
2-Methylglutaric acid	HMDB00422	Fatty Acyls	Fatty acids	Dicarboxylic acids	SDHAF3	chr7	7:97363435	1.92764	5.76732e-07	0.0447126
Saxitoxin	HMDB29368	Alkaloids	Alkaloids	Other alkaloids	LINC01239	chr9	9:22767566	3.11116	4.52195e-07	0.0447365
Mitotane	HMDB14786	Benzenoids	Benzenes	Diphenylmethanes	GREM2	chr1	1:240483962	2.20739	5.77526e-07	0.0447402
5-Hydroxymethyl-4-methyluracil	HMDB00544	Nucleic acids	Pyrimidines	Pyrimidones	EDA	chrX	X:69910990	2.76669	4.53374e-07	0.0447664
Isorhamnetin	HMDB02655	Polyketides	Flavonoids	Flavones and Flavonols	C3	chr19	19:6709197	1.29666	4.52937e-07	0.0447664
Hydantoin-5-propionic acid	HMDB01212	Organoheterocyclic compounds	Imidazolidines	Hydantoins	MIR6082	chr4	4:171219777	1.68263	5.78283e-07	0.04477
Beta-Citryl-glutamic acid	HMDB13220	Organic acids	Amino acids and peptides	Amino acids	LINC01924	chr18	18:64411070	4.7943	4.54461e-07	0.0447831
Maslinic acid	HMDB02392	Prenol Lipids	Isoprenoids	C30 isoprenoids	FRRS1	chr1	1:99744510	2.91913	5.7898e-07	0.0447834
beta,beta-Dimethyl acrylic acid	HMDB00509	Fatty Acyls	Fatty acids	Branched FA	ANKH	chr5	5:14989701	1.33547	4.54596e-07	0.0447874
3-beta-Hydroxy-4-beta-methyl-5-alpha-cholest-7-ene-4-alpha-carboxylate	HMDB11662	Sterol Lipids	Sterols	Cholesterols	ANAPC4	chr4	4:25463554	-1.99538	4.56372e-07	0.0448727
Styrene	HMDB34240	Organic acids	Phenylpropanoids	Cinnamic acids	TPK1	chr7	7:145758678	2.20631	4.56476e-07	0.0448727
Indolepyruvate	HMDB0060484	Alkaloids	Tryptophan alkaloids	Indolecarboxylic acids	FMR1-AS1	chrX	X:147709751	0.883845	5.82581e-07	0.0449265
cis-4-Carboxymethylenebut-2-en-4-olide	HMDB60459	Organoheterocyclic compounds	Dihydrofurans	Furanones	STX11	chr6	6:144155154	1.04636	5.82763e-07	0.0449342
4-Pyridoxic acid	HMDB0000017	Alkaloids	Pyridine alkaloids	Nicotinic acid alkaloids	LINC00887	chr3	3:194303572	5.86266	5.8311e-07	0.0449388
Geranyl acetoacetate	HMDB38256	Fatty Acyls	Fatty esters	Wax diesters	DUXAP8	chr22	22:15861713	2.86401	4.57609e-07	0.0449432
L-Histidinol	HMDB03431	Organic nitrogen compounds	Amines	Aralkylamines	OR2Z1	chr19	19:8737574	3.52941	5.83748e-07	0.0449525
3-Oxododecanoic acid	HMDB10727	Fatty Acyls	Fatty acids	Oxo FA	CASTOR2	chr7	7:75026189	1.88694	5.86144e-07	0.0450395
CAR 10:0	HMDB0000651	Fatty Acyls	Fatty esters	Acyl carnitines	ASAP2	chr2	2:9286445	2.55907	4.60385e-07	0.0450884
Sinapyl alcohol	HMDB13070	Organic acids	Phenylpropanoids	Cinnamic acids	PATJ	chr1	1:61735350	3.07134	5.87463e-07	0.0450938
4-Methylcatechol	HMDB00873	Benzenoids	Benzenediols	Catechols	LINC01755	chr1	1:55947596	1.66128	5.87605e-07	0.0450993
2-Pyrrolidinone	HMDB02039	Organoheterocyclic compounds	Pyrrolidones	Pyrrolidones	JAKMIP3	chr10	10:132162137	1.17517	4.60747e-07	0.0451146
Simvastatin	HMDB05007	Organoheterocyclic compounds	Delta valerolactones	Delta valerolactones	DIAPH2	chrX	X:97357669	1.51776	5.88818e-07	0.0451394
Isorhamnetin	HMDB02655	Polyketides	Flavonoids	Flavones and Flavonols	MUC5B	chr11	11:1221580	1.45528	4.6163e-07	0.0451513
Carnosol	HMDB02121	Prenol Lipids	Isoprenoids	Other Isoprenoids	EN2	chr7	7:155458488	1.97975	5.89377e-07	0.0451555
2-Methyl-3-hydroxy-5-formylpyridine-4-carboxylate	HMDB06954	Alkaloids	Pyridine alkaloids	Nicotinic acid alkaloids	LRRFIP1	chr2	2:237660438	3.04931	5.90404e-07	0.0451789
3-Oxotetradecanoic acid	HMDB10730	Fatty Acyls	Fatty acids	Oxo FA	MMP2-AS1	chr16	16:55454940	1.36585	5.9074e-07	0.0451897
2-Methylcitric acid	HMDB00379	Organic acids	Carboxylic acids	Tricarboxylic acids	THSD7B	chr2	2:137143436	2.47568	5.92833e-07	0.0452669
Quinic acid	HMDB0003072	Polyketides	Phenolic acids	Phenolic acids	LINC02414	chr12	12:131630127	2.33471	5.93454e-07	0.0452937
Isorhamnetin	HMDB02655	Polyketides	Flavonoids	Flavones and Flavonols	SMIM31	chr4	4:164728325	1.32174	4.64929e-07	0.0452945
(S)-9-Hydroxy-10-undecenoic acid	HMDB32662	Fatty Acyls	Fatty acids	Hydroxy FA	TLR8-AS1	chrX	X:12896896	-1.31106	5.95072e-07	0.0453213
Barbituric acid	HMDB41833	Nucleic acids	Pyrimidines	Barbituric acid derivatives	THSD7A	chr7	7:11814471	1.51284	5.95012e-07	0.0453213
Hydrocinnamic acid	HMDB00764	Organic acids	Phenylpropanoids	Cinnamic acids	LINC00237	chr20	20:20923203	1.03155	5.95716e-07	0.0453213
Proline betaine	HMDB04827	Organic acids	Amino acids and peptides	Amino acids	FSTL5	chr4	4:161304230	1.51966	5.95707e-07	0.0453213
Tricosylic acid	HMDB01160	Fatty Acyls	Fatty acids	Saturated FA	LOC101927066	chr8	8:97333441	5.78691	5.95227e-07	0.0453213
3-(3-Hydroxyphenyl)propanoic acid	HMDB00375	Organic acids	Phenylpropanoids	Cinnamic acids	LOC101927394	chr3	3:7964098	1.32496	5.96034e-07	0.0453309
Acamprosate	HMDB14797	Organic acids	Organosulfonic acids	Organosulfonic acids	C16orf82	chr16	16:26766102	2.18209	5.96317e-07	0.0453309
gamma-Glutamylalanine	HMDB0006248	Organic acids	Amino acids and peptides	Dipeptides	PNMA6E	chrX	X:153399594	1.98392	4.66064e-07	0.0453525
Alloxan	HMDB02818	Nucleic acids	Pyrimidines	Barbituric acid derivatives	PLA2G5	chr1	1:20069806	3.873	5.97693e-07	0.0453794
4-Hydroxystyrene	HMDB04072	Organic acids	Phenylpropanoids	Cinnamic acids	C1orf127	chr1	1:10909272	1.33132	4.66995e-07	0.0453837
alpha-Linolenic acid	HMDB01388	Fatty Acyls	Fatty acids	Unsaturated FA	INTU	chr4	4:127498301	1.29507	5.98071e-07	0.0453939
Margaric acid	HMDB02259	Fatty Acyls	Fatty acids	Saturated FA	NRG3	chr10	10:82771186	1.286	5.9869e-07	0.0454012
13S-HODE	HMDB04667	Fatty Acyls	Octadecanoids	HODE	SCGB1B2P	chr19	19:34618159	2.68031	5.98859e-07	0.0454013
2-amino-3-methanesulfinylpropanoic acid	HMDB29432	Organic acids	Amino acids and peptides	Amino acids	MYT1L	chr2	2:2529146	2.10243	4.67647e-07	0.0454203
Carnosol	HMDB02121	Prenol Lipids	Isoprenoids	Other Isoprenoids	KCNQ1	chr11	11:2754078	2.30002	6.01017e-07	0.0454747
Traumatic acid	HMDB00933	Fatty Acyls	Fatty acids	Dicarboxylic acids	LMLN	chr3	3:198048784	1.79625	6.01153e-07	0.0454767
CAR 10:0	HMDB0000651	Fatty Acyls	Fatty esters	Acyl carnitines	NCOA1	chr2	2:24469421	3.12024	4.69765e-07	0.0454919
Alloxan	HMDB02818	Nucleic acids	Pyrimidines	Barbituric acid derivatives	MPPE1	chr18	18:11924118	4.81862	6.02138e-07	0.0455129
Mitotane	HMDB14786	Benzenoids	Benzenes	Diphenylmethanes	DLG2	chr11	11:83401132	1.47003	6.02948e-07	0.0455617
Quinolinic acid	HMDB00232	Alkaloids	Pyridine alkaloids	Nicotinic acid alkaloids	LOC729737	chr1	1:103241	2.02651	6.05063e-07	0.0456152
2-Methylcitric acid	HMDB00379	Organic acids	Carboxylic acids	Tricarboxylic acids	DDX18	chr2	2:117138442	2.62753	6.05225e-07	0.0456226
Acamprosate	HMDB14797	Organic acids	Organosulfonic acids	Organosulfonic acids	PCGEM1	chr2	2:192686414	4.06266	6.05408e-07	0.0456301
Capric acid	HMDB00511	Fatty Acyls	Fatty acids	Saturated FA	EFHC2	chrX	X:44279874	1.87463	6.05518e-07	0.0456342
2-Aminomuconic acid	HMDB01241	Organic acids	Amino acids and peptides	Amino acids	NR5A1	chr9	9:124460066	1.32608	6.07061e-07	0.0456659
Barbituric acid	HMDB41833	Nucleic acids	Pyrimidines	Barbituric acid derivatives	MSR1	chr8	8:15954339	2.05822	6.07035e-07	0.0456659
Inositol cyclic phosphate	HMDB01125	Organic oxygen compounds	Alcohols and polyols	Inositols	LOC100287944	chr12	12:106557329	1.22567	4.72893e-07	0.0456688
Isorhamnetin	HMDB02655	Polyketides	Flavonoids	Flavones and Flavonols	DNAH2	chr17	17:7789338	1.34444	4.72928e-07	0.0456688
1-Pyrroline-5-carboxylic acid	HMDB01301	Organoheterocyclic compounds	Pyrrolines	Pyrrolines	ZNF764	chr16	16:30545169	1.5935	4.73041e-07	0.0456693
Isorhamnetin	HMDB02655	Polyketides	Flavonoids	Flavones and Flavonols	NBEA	chr13	13:34886504	1.24601	4.73631e-07	0.0456824
L-Histidinol	HMDB03431	Organic nitrogen compounds	Amines	Aralkylamines	ZDHHC14	chr6	6:157671022	2.25521	6.08161e-07	0.0457106
Guanidinosuccinic acid	HMDB0003157	Organic acids	Amino acids and peptides	Amino acids	LINC02147	chr5	5:118073555	2.65209	4.74443e-07	0.0457199
Malaoxon	HMDB60627	Organic acids	Organic thiophosphoric acids	Thiophosphoric acid esters	LRMDA	chr10	10:76456802	1.47216	4.74964e-07	0.0457384
2-Ethyl-hydracrylic acid	HMDB0000396	Fatty Acyls	Fatty acids	Hydroxy FA	FRG1-DT	chr4	4:189781566	0.948285	6.09197e-07	0.0457442
Methyl vanillate	HMDB0240266	Polyketides	Phenolic acids	Phenolic acids	RTN3	chr11	11:63741205	3.43671	6.09473e-07	0.0457442
cis-4-Hydroxycyclohexylacetic acid	HMDB00451	Organic oxygen compounds	Alcohols and polyols	Cyclohexanols	UBE2H	chr7	7:129868938	1.96667	6.09719e-07	0.0457485
Homocitrulline	HMDB0000679	Organic acids	Amino acids and peptides	Amino acids	LINC01920	chr2	2:150569036	7.18447	4.75823e-07	0.0457746
Tizanidine	HMDB14835	Organoheterocyclic compounds	Benzothiadiazoles	Benzothiadiazoles	LINC02547	chr11	11:12051165	0.73145	4.75973e-07	0.0457767
Sphinganine 1-phosphate	HMDB01383	Sphingolipids	Sphingoid bases	Sphingoid base 1-P	LOC101927575	chr9	9:84152619	1.49855	6.10848e-07	0.0457872
2,5-Furandicarboxylic acid	HMDB0004812	Organoheterocyclic compounds	Furoic acids	Furoic acid derivatives	TCERG1L	chr10	10:131319548	3.22441	6.11429e-07	0.0458167
5,6-Dihydrouridine	HMDB00497	Nucleic acids	Pyrimidines	Pyrimidine ribonucleosides	TRPC5	chrX	X:111914433	0.995621	4.77266e-07	0.0458415
cis-4-Hydroxycyclohexylacetic acid	HMDB00451	Organic oxygen compounds	Alcohols and polyols	Cyclohexanols	LINC01098	chr4	4:178019573	1.86656	6.13647e-07	0.0458804
Vitamin C	HMDB00044	Organoheterocyclic compounds	Lactones	Gamma butyrolactones	F5	chr1	1:169554124	0.866938	6.14693e-07	0.0459123
cis-4-Hydroxycyclohexylacetic acid	HMDB00451	Organic oxygen compounds	Alcohols and polyols	Cyclohexanols	PDS5B	chr13	13:32563694	1.68853	6.15631e-07	0.0459539
Imidazole-4-acetaldehyde	HMDB03905	Alkaloids	Histidine alkaloids	Imidazole alkaloids	SORCS2	chr4	4:7622978	2.21975	4.80138e-07	0.0459619
4Z-Decenedioic acid	HMDB00603	Fatty Acyls	Fatty acids	Dicarboxylic acids	DPP6	chr7	7:153802971	1.3734	6.17046e-07	0.0460145
Carnosol	HMDB02121	Prenol Lipids	Isoprenoids	Other Isoprenoids	MN1	chr22	22:27593647	1.99861	6.1709e-07	0.0460145
5-Methylcytosine	HMDB02894	Nucleic acids	Pyrimidines	Pyrimidones	FNBP1L	chr1	1:93531920	3.00533	6.18682e-07	0.0460644
Guaifenesin	HMDB04998	Polyketides	Phenolic acids	Phenolic acids	LINC01310	chr22	22:49035856	0.401985	6.19438e-07	0.0460877
Hydantoin-5-propionic acid	HMDB01212	Organoheterocyclic compounds	Imidazolidines	Hydantoins	RABGAP1L	chr1	1:174172218	1.78608	6.19805e-07	0.0460943
Inosine	HMDB0000195	Nucleic acids	Purines	Purine ribonucleosides	LINC02347	chr12	12:126559349	2.34547	6.2019e-07	0.0461135
Ile-Leu	HMDB0028911	Organic acids	Amino acids and peptides	Dipeptides	MIR1324	chr3	3:75631061	2.25251	4.83316e-07	0.0461229
Sinapyl alcohol	HMDB13070	Organic acids	Phenylpropanoids	Cinnamic acids	THSD7A	chr7	7:11345459	3.04053	6.20799e-07	0.0461388
Caproic acid	HMDB00535	Fatty Acyls	Fatty acids	Saturated FA	AJAP1	chr1	1:4835032	3.42916	6.2138e-07	0.0461671
5-Hydroxypyrazinamide	HMDB01978	Organoheterocyclic compounds	Pyrazines	Pyrazinecarboxamides	ATP2B1-AS1	chr12	12:89722528	1.85059	6.22051e-07	0.0462043
trans-trans-Muconic acid	HMDB02349	Fatty Acyls	Fatty acids	Dicarboxylic acids	RBMS3	chr3	3:29648421	1.55153	4.85015e-07	0.0462256
Pro-Gly	HMDB0011178	Organic acids	Amino acids and peptides	Dipeptides	RNU6-9	chrX	X:141134255	-2.54118	4.85649e-07	0.0462328
3-(Methylthio)-1-propanol	HMDB31716	Organosulfur compounds	Dialkylthioethers	Dialkylthioethers	OR9Q2	chr11	11:58193702	1.67248	6.2334e-07	0.0462388
Traumatic acid	HMDB00933	Fatty Acyls	Fatty acids	Dicarboxylic acids	GRAMD1B	chr11	11:123451967	1.42515	6.23734e-07	0.0462534
5-Methylcytosine	HMDB02894	Nucleic acids	Pyrimidines	Pyrimidones	ADAP1	chr7	7:903585	4.2661	6.24385e-07	0.0462691
Metalaxyl	HMDB31802	Organic acids	Amino acids and peptides	Amino acids	KCNQ5	chr6	6:72824288	-3.37109	4.8652e-07	0.0462698
Gly-His	HMDB28843	Organic acids	Amino acids and peptides	Dipeptides	COX4I1	chr16	16:85801212	5.99084	6.25682e-07	0.046325
Caproic acid	HMDB00535	Fatty Acyls	Fatty acids	Saturated FA	LINC01435	chr10	10:107640310	5.32165	6.26275e-07	0.0463504
2-amino-3-methanesulfinylpropanoic acid	HMDB29432	Organic acids	Amino acids and peptides	Amino acids	FAM76B	chr11	11:95527218	1.18594	4.88699e-07	0.0463638
Homocitrulline	HMDB0000679	Organic acids	Amino acids and peptides	Amino acids	NSUN3	chr3	3:94529209	5.16941	4.88956e-07	0.0463791
Gentisic acid	HMDB00152	Polyketides	Phenolic acids	Phenolic acids	IDS	chrX	X:149348660	1.43642	6.27685e-07	0.0463879
6-oxopiperidine-2-carboxylic acid	HMDB0061705	Organic acids	Amino acids and peptides	Amino acids	SLC7A2	chr8	8:17501350	1.54229	4.89548e-07	0.0464072
Gly-Gly	HMDB0011733	Organic acids	Amino acids and peptides	Dipeptides	PEX10	chr1	1:2414527	0.90224	6.28885e-07	0.0464263
Maslinic acid	HMDB02392	Prenol Lipids	Isoprenoids	C30 isoprenoids	LOC105369266	chr16	16:32487931	2.60991	6.29126e-07	0.046432
AMP	HMDB00045	Nucleic acids	Purines	Purine rNMP	LINC01170	chr5	5:124486083	-2.35951	4.91568e-07	0.0465073
Isorhamnetin	HMDB02655	Polyketides	Flavonoids	Flavones and Flavonols	LINC00400	chr13	13:43120422	1.41847	4.91597e-07	0.0465073
N,N-Dimethylurea	HMDB29198	Organic acids	Organic carbonic acids	Ureas	PRR16	chr5	5:120577928	-5.28494	4.91552e-07	0.0465073
Sinapyl alcohol	HMDB13070	Organic acids	Phenylpropanoids	Cinnamic acids	LINC01733	chr20	20:25911644	3.70134	6.32213e-07	0.0465388
Cascarillin	HMDB36836	Prenol Lipids	Isoprenoids	C20 isoprenoids	MUSK	chr9	9:110725943	2.22696	6.32808e-07	0.0465605
Tricosylic acid	HMDB0001160	Fatty Acyls	Fatty acids	Saturated FA	AQP12A	chr2	2:240692718	5.35028	6.3366e-07	0.0465853
Vanillactic acid	HMDB00913	Organic acids	Phenylpropanoids	Cinnamic acids	MIR7706	chr15	15:85371667	1.85796	6.34126e-07	0.04661
Proline betaine	HMDB04827	Organic acids	Amino acids and peptides	Amino acids	EGFL6	chrX	X:13571116	1.04235	6.36124e-07	0.046694
Ethyl 2-pyrrolecarboxylate	HMDB32740	Organoheterocyclic compounds	Pyrrole carboxylic acids	Pyrrole carboxylic acids	IGFBP7-AS1	chr4	4:57168456	4.14268	4.95525e-07	0.0467034
Ribose 1,5-bisphosphate		Carbohydrates	Monosaccharides	Monosaccharide phosphates	YWHAZ	chr8	8:100983610	0.675662	6.36577e-07	0.0467066
2-Methylglutaric acid	HMDB00422	Fatty Acyls	Fatty acids	Dicarboxylic acids	MIR4307HG	chr14	14:27074561	1.72526	6.36703e-07	0.0467109
Oxalic acid	HMDB02329	Fatty Acyls	Fatty acids	Dicarboxylic acids	OR51E1	chr11	11:4660358	-2.31634	6.37073e-07	0.0467238
Stearic acid	HMDB00827	Fatty Acyls	Fatty acids	Saturated FA	LOC100287387	chr2	2:238791890	1.91796	6.37093e-07	0.0467238
Behenic acid	HMDB00944	Fatty Acyls	Fatty acids	Saturated FA	LOC101927798	chr8	8:133750755	4.79573	6.38263e-07	0.0467685
24S-Hydroxycholesterol	HMDB01419	Sterol Lipids	Sterols	Oxysterols	CYP26B1	chr2	2:72032383	1.80357	4.96877e-07	0.0467749
2-Hydroxyadipic acid	HMDB00321	Fatty Acyls	Fatty acids	Dicarboxylic acids	LINC00290	chr4	4:179894800	1.60064	6.38493e-07	0.046779
2-Aminoacrylic acid	HMDB03609	Organic acids	Amino acids and peptides	Amino acids	HHIPL2	chr1	1:222355135	1.87634	6.39145e-07	0.0468173
2-Hydroxybutyric acid	HMDB00008	Fatty Acyls	Fatty acids	Hydroxy FA	GOLGA6L22	chr15	15:23221242	2.16697	6.39793e-07	0.0468247
3-Methyladipic acid	HMDB00555	Fatty Acyls	Fatty acids	Dicarboxylic acids	ABLIM1	chr10	10:114554620	1.91509	6.39769e-07	0.0468247
3-(3-Hydroxyphenyl)propanoic acid	HMDB00375	Organic acids	Phenylpropanoids	Cinnamic acids	MYEOV	chr11	11:69313819	1.01589	6.4e-07	0.0468325
Geranyl acetoacetate	HMDB38256	Fatty Acyls	Fatty esters	Wax diesters	LINC01884	chr2	2:22418548	2.30507	4.99664e-07	0.0469177
alpha-Linolenic acid	HMDB01388	Fatty Acyls	Fatty acids	Unsaturated FA	GOLGA8M	chr15	15:28692346	1.25599	6.43925e-07	0.0469773
4-Nitrophenol	HMDB01232	Benzenoids	Phenols	Nitrophenols	RABGAP1L	chr1	1:174172218	3.77557	6.44877e-07	0.0470167
4-Hydroxystyrene	HMDB04072	Organic acids	Phenylpropanoids	Cinnamic acids	AKAP6	chr14	14:32864209	-1.80629	5.0206e-07	0.0470308
CAR 10:0	HMDB0000651	Fatty Acyls	Fatty esters	Acyl carnitines	PDGFRA	chr4	4:54273811	-2.66124	5.02385e-07	0.0470501
Erythronic acid	HMDB00613	Carbohydrates	Monosaccharides	Sugar acids	GRM7	chr3	3:7041857	1.19637	6.46679e-07	0.0470685
Maslinic acid	HMDB02392	Prenol Lipids	Isoprenoids	C30 isoprenoids	SH3BGRL	chrX	X:82240008	2.40077	6.46566e-07	0.0470685
cis-4-Hydroxycyclohexylacetic acid	HMDB00451	Organic oxygen compounds	Alcohols and polyols	Cyclohexanols	GLP1R	chr6	6:39093340	1.48712	6.47977e-07	0.0471085
LPC P-16:0	HMDB10407	Glycerophospholipids	Glycerophosphocholines	O-LPC	LINC00924	chr15	15:95681556	0.462067	5.03763e-07	0.0471359
Stearic acid	HMDB00827	Fatty Acyls	Fatty acids	Saturated FA	LINC01248	chr2	2:5554377	-1.58542	6.49741e-07	0.0471764
(R)-N-Methylsalsolinol	HMDB03626	Alkaloids	Tyrosine alkaloids	Isoquinoline alkaloids	MIR4739	chr17	17:79682954	-1.83562	5.04516e-07	0.0471792
Saxitoxin	HMDB29368	Alkaloids	Alkaloids	Other alkaloids	LDLRAD3	chr11	11:35919583	5.29125	5.05207e-07	0.0471939
Gentisic acid	HMDB00152	Polyketides	Phenolic acids	Phenolic acids	PPARA	chr22	22:46170291	1.85533	6.52371e-07	0.0472725
2-Phenylbutyric acid	HMDB00329	Benzenoids	Benzenes	Phenylpropanes	LOC284379	chr19	19:53600191	1.22474	5.08444e-07	0.0473123
Gemfibrozil	HMDB15371	Benzenoids	Phenols	Phenol ethers	CDH4	chr20	20:61677877	3.2097	6.53584e-07	0.047316
2-Methyl-3-hydroxy-5-formylpyridine-4-carboxylate	HMDB06954	Alkaloids	Pyridine alkaloids	Nicotinic acid alkaloids	BNC1	chr15	15:83301794	-2.05168	6.54005e-07	0.0473278
1-Cyano-2-hydroxy-3-butene	HMDB31339	Organic oxygen compounds	Alcohols and polyols	Secondary alcohols	EFNA5	chr5	5:107485653	2.15232	5.09548e-07	0.0473544
Arginine	HMDB0000517	Organic acids	Amino acids and peptides	Amino acids	FRMPD4	chrX	X:12608188	1.70277	5.09601e-07	0.0473544
Isoniazid	HMDB15086	Alkaloids	Pyridine alkaloids	Nicotinic acid alkaloids	GLP2R	chr17	17:9881467	0.968516	6.55224e-07	0.0473561
Allyl isothiocyanate	HMDB05843	Organosulfur compounds	Organosulfur compounds	Isothiocyanates	FLJ42969	chr8	8:101082285	2.06296	5.09729e-07	0.0473572
CAR 26:0	HMDB06347	Fatty Acyls	Fatty esters	Acyl carnitines	SBDS	chr7	7:66994269	1.35309	5.09928e-07	0.0473622
Sphinganine 1-phosphate	HMDB01383	Sphingolipids	Sphingoid bases	Sphingoid base 1-P	LINC01591	chr8	8:135213701	1.63037	6.56744e-07	0.0474185
3-beta-Hydroxy-4-beta-methyl-5-alpha-cholest-7-ene-4-alpha-carboxylate	HMDB11662	Sterol Lipids	Sterols	Cholesterols	ACVR2A	chr2	2:147748280	2.90907	5.11293e-07	0.0474358
4-Aminophenol	HMDB01169	Benzenoids	Phenols	Aminophenols	DENND3	chr8	8:141130248	6.60045	5.11724e-07	0.0474471
Carnosol	HMDB02121	Prenol Lipids	Isoprenoids	Other Isoprenoids	LINC01752	chr20	20:10745328	2.13469	6.58317e-07	0.0474941
Ribose 1,5-bisphosphate		Carbohydrates	Monosaccharides	Monosaccharide phosphates	FHIT	chr3	3:60363632	0.620467	6.5827e-07	0.0474941
Simvastatin	HMDB05007	Organoheterocyclic compounds	Delta valerolactones	Delta valerolactones	CELF2-DT	chr10	10:10370280	1.42829	6.58959e-07	0.0475278
CAR 3:1	HMDB13124	Fatty Acyls	Fatty esters	Acyl carnitines	MGMT	chr10	10:129230594	5.45517	5.15248e-07	0.0475343
1-Deoxy-D-glucitol	HMDB0041500	Fatty Acyls	Fatty alcohols	Fatty alcohols	SLCO3A1	chr15	15:91945493	1.83426	5.15466e-07	0.0475394
2-Oxoadipic acid	HMDB0000225	Fatty Acyls	Fatty acids	Dicarboxylic acids	MIR4432HG	chr2	2:59946101	1.53579	6.59282e-07	0.0475437
Formiminoglutamic acid	HMDB00854	Organic acids	Amino acids and peptides	Amino acids	UBXN2B	chr8	8:58462928	1.2166	6.59572e-07	0.0475531
3-Oxotetradecanoic acid	HMDB10730	Fatty Acyls	Fatty acids	Oxo FA	LINC00348	chr13	13:71266988	1.46815	6.61419e-07	0.0476451
Stearamide	HMDB34146	Fatty Acyls	Fatty amides	Primary amides	LOC401324	chr7	7:35316340	2.37898	5.18427e-07	0.0476649
2-Aminoacrylic acid	HMDB03609	Organic acids	Amino acids and peptides	Amino acids	OR51B5	chr11	11:5478990	-1.7108	6.62284e-07	0.0476776
2-Hydroxybutyric acid	HMDB00008	Fatty Acyls	Fatty acids	Hydroxy FA	ZNF778	chr16	16:89212319	2.42442	6.62729e-07	0.0476951
Glycolithocholic acid	HMDB0000698	Sterol Lipids	Bile acids	C24 Bile acids	ALDH1L1	chr3	3:126107160	3.15334	6.6295e-07	0.0477079
Tartaric acid	HMDB00956	Carbohydrates	Monosaccharides	Sugar acids	C9	chr5	5:39282124	0.761341	6.63833e-07	0.0477344
Cysteic acid	HMDB0002757	Organic acids	Amino acids and peptides	Amino acids	MCHR2-AS1	chr6	6:100191060	2.40927	6.64119e-07	0.0477354
Homocysteic acid	HMDB0002205	Organic acids	Amino acids and peptides	Amino acids	LINC01243	chr9	9:31395744	2.29124	6.63971e-07	0.0477354
Simvastatin	HMDB05007	Organoheterocyclic compounds	Delta valerolactones	Delta valerolactones	POU6F1	chr12	12:51188265	1.45011	6.64585e-07	0.0477432
Arginine	HMDB0000517	Organic acids	Amino acids and peptides	Amino acids	KSR2	chr12	12:117687601	0.937511	5.20777e-07	0.0477726
1-Pyrroline-5-carboxylic acid	HMDB01301	Organoheterocyclic compounds	Pyrrolines	Pyrrolines	UVRAG	chr11	11:76095709	1.67441	5.20895e-07	0.0477755
Inositol cyclic phosphate	HMDB01125	Organic oxygen compounds	Alcohols and polyols	Inositols	LINC02098	chr11	11:128249496	2.14699	5.21282e-07	0.0477853
N-Acetylglutamine	HMDB06029	Organic acids	Amino acids and peptides	Amino acids	ANKRD20A4-ANKRD20A20P	chr9	9:64436111	1.56775	5.21357e-07	0.0477853
Inosine	HMDB0000195	Nucleic acids	Purines	Purine ribonucleosides	ERAP2	chr5	5:96891541	1.43414	6.66754e-07	0.0478263
Acamprosate	HMDB14797	Organic acids	Organosulfonic acids	Organosulfonic acids	LINC02265	chr4	4:40289302	3.42879	6.67443e-07	0.0478518
4-Aminophenol	HMDB01169	Benzenoids	Phenols	Aminophenols	PHACTR3	chr20	20:59456049	-7.55018	5.23054e-07	0.0478687
Malaoxon	HMDB60627	Organic acids	Organic thiophosphoric acids	Thiophosphoric acid esters	ETV1	chr7	7:13969377	1.49577	5.23531e-07	0.0478898
Cascarillin	HMDB36836	Prenol Lipids	Isoprenoids	C20 isoprenoids	MIR12131	chr6	6:151111756	1.79906	6.69717e-07	0.0479311
Iminoaspartic acid	HMDB01131	Fatty Acyls	Fatty acids	Dicarboxylic acids	ASB3	chr2	2:53281314	1.62665	6.70254e-07	0.0479506
cis-4-Hydroxycyclohexylacetic acid	HMDB00451	Organic oxygen compounds	Alcohols and polyols	Cyclohexanols	CPXCR1	chrX	X:89203388	1.48808	6.71418e-07	0.0479832
Gly-Gly	HMDB0011733	Organic acids	Amino acids and peptides	Dipeptides	HTR1A	chr5	5:63515752	0.835238	6.71901e-07	0.0479984
Carnosol	HMDB02121	Prenol Lipids	Isoprenoids	Other Isoprenoids	CYP2U1-AS1	chr4	4:107901142	1.9361	6.72701e-07	0.0480212
2-Phenylbutyric acid	HMDB00329	Benzenoids	Benzenes	Phenylpropanes	ZNF100	chr19	19:21713953	1.27227	5.27267e-07	0.0480825
1-Pyrroline-5-carboxylic acid	HMDB01301	Organoheterocyclic compounds	Pyrrolines	Pyrrolines	KIF1A	chr2	2:240728366	2.08462	5.27927e-07	0.0481156
Urocanic acid	HMDB00301	Alkaloids	Histidine alkaloids	Imidazole alkaloids	PARD3	chr10	10:33971704	0.601844	6.75225e-07	0.0481191
4Z-Decenedioic acid	HMDB00603	Fatty Acyls	Fatty acids	Dicarboxylic acids	LINC00545	chr13	13:30857855	1.42036	6.77161e-07	0.0481545
Carnosol	HMDB02121	Prenol Lipids	Isoprenoids	Other Isoprenoids	CERS6	chr2	2:168673396	2.11027	6.77437e-07	0.0481545
Homoveratric acid	HMDB00434	Polyketides	Phenolic acids	Phenolic acids	TMC3-AS1	chr15	15:81533227	1.5467	6.7733e-07	0.0481545
Barbituric acid	HMDB41833	Nucleic acids	Pyrimidines	Barbituric acid derivatives	NBEAP1	chr15	15:20655428	2.25679	6.7784e-07	0.0481639
Sebacic acid	HMDB00792	Fatty Acyls	Fatty acids	Dicarboxylic acids	PDCD6IP	chr3	3:34308395	-0.90926	6.78333e-07	0.0481761
Styrene	HMDB34240	Organic acids	Phenylpropanoids	Cinnamic acids	RFC3	chr13	13:34145272	1.61027	5.2913e-07	0.0481892
cis-4-Hydroxycyclohexylacetic acid	HMDB00451	Organic oxygen compounds	Alcohols and polyols	Cyclohexanols	MLLT3	chr9	9:20187947	1.58758	6.79676e-07	0.0482179
Sphinganine 1-phosphate	HMDB01383	Sphingolipids	Sphingoid bases	Sphingoid base 1-P	LHFPL6	chr13	13:39266498	1.68597	6.80406e-07	0.048235
4-Aminobiphenyl	HMDB13195	Benzenoids	Bisphenyls	Other bisphenyls	LINC01377	chr5	5:3133357	-4.42528	5.29998e-07	0.0482366
2-Methyl-3-hydroxy-5-formylpyridine-4-carboxylate	HMDB06954	Alkaloids	Pyridine alkaloids	Nicotinic acid alkaloids	MIR4303	chr12	12:98120515	1.91612	6.81498e-07	0.0482746
Gentisic acid	HMDB00152	Polyketides	Phenolic acids	Phenolic acids	PSD3	chr8	8:19070571	1.4792	6.82798e-07	0.0483228
Isorhamnetin	HMDB02655	Polyketides	Flavonoids	Flavones and Flavonols	SYNE3	chr14	14:95394266	1.43267	5.32206e-07	0.0483382
Gly-Gly	HMDB0011733	Organic acids	Amino acids and peptides	Dipeptides	MREG	chr2	2:215949088	0.842693	6.84376e-07	0.0483554
D-Malic acid	HMDB0031518	Organic acids	Hydroxy acids	Beta hydroxy acids	CYP2S1	chr19	19:41193088	-0.696009	6.84428e-07	0.0483559
Heptyl 4-hydroxybenzoate	HMDB34462	Benzenoids	Benzenes	Hydroxybenzoic acid esters	FAM155B	chrX	X:69403207	4.918	6.85688e-07	0.0483914
Gallic acid	HMDB05807	Polyketides	Phenolic acids	Phenolic acids	FRMPD4	chrX	X:12418384	1.52085	6.8621e-07	0.0484031
2-amino-3-methanesulfinylpropanoic acid	HMDB29432	Organic acids	Amino acids and peptides	Amino acids	VCX3A	chrX	X:6469421	1.04939	5.33487e-07	0.0484048
Ethosuximide	HMDB14731	Organoheterocyclic compounds	Pyrrolines	Pyrrolines	LDLRAD4	chr18	18:13334345	-1.55805	5.34106e-07	0.0484049
Iminoaspartic acid	HMDB01131	Fatty Acyls	Fatty acids	Dicarboxylic acids	TMEM132C	chr12	12:128697080	-1.45631	6.86914e-07	0.0484275
Barbituric acid	HMDB41833	Nucleic acids	Pyrimidines	Barbituric acid derivatives	AXIN2	chr17	17:65522129	1.789	6.87147e-07	0.0484408
4-Aminobiphenyl	HMDB13195	Benzenoids	Bisphenyls	Other bisphenyls	DCLK2	chr4	4:150190252	5.47246	5.35729e-07	0.0484816
Barbituric acid	HMDB41833	Nucleic acids	Pyrimidines	Barbituric acid derivatives	MAP3K7	chr6	6:90953502	1.82635	6.89845e-07	0.0485336
Cascarillin	HMDB36836	Prenol Lipids	Isoprenoids	C20 isoprenoids	FHAD1-AS1	chr1	1:15328048	1.83252	6.89939e-07	0.0485336
Gly-Pro	HMDB00721	Organic acids	Amino acids and peptides	Dipeptides	TOX	chr8	8:58877860	1.2851	6.89937e-07	0.0485336
Ribose 1,5-bisphosphate		Carbohydrates	Monosaccharides	Monosaccharide phosphates	LOC101928370	chr1	1:101198024	0.572157	6.9e-07	0.0485347
Purine	HMDB0001366	Nucleic acids	Purines	Other purines	CIBAR1P2	chr4	4:183026456	3.96487	6.90099e-07	0.0485385
(R)-N-Methylsalsolinol	HMDB03626	Alkaloids	Tyrosine alkaloids	Isoquinoline alkaloids	CDH20	chr18	18:61584222	1.77352	5.37433e-07	0.0485582
Hydantoin-5-propionic acid	HMDB01212	Organoheterocyclic compounds	Imidazolidines	Hydantoins	POP4	chr19	19:29601978	1.76935	6.90868e-07	0.0485587
3-Ketopalmitic acid	HMDB10733	Fatty Acyls	Fatty acids	Oxo FA	C8orf34	chr8	8:68791459	3.17102	5.38845e-07	0.048571
Aniline	HMDB03012	Benzenoids	Anilines	Anilines	LINC00939	chr12	12:125935142	4.56961	5.38153e-07	0.048571
LPC 18:0	HMDB10384	Glycerophospholipids	Glycerophosphocholines	LPC	BACE2	chr21	21:41214568	0.428366	5.38769e-07	0.048571
Malaoxon	HMDB60627	Organic acids	Organic thiophosphoric acids	Thiophosphoric acid esters	ZNF616	chr19	19:52131881	1.46562	5.40066e-07	0.048618
Acetoacetic acid	HMDB0000060	Fatty Acyls	Fatty acids	Oxo FA	ATP5PB	chr1	1:111466487	-1.74595	6.94541e-07	0.0486807
Gemfibrozil	HMDB15371	Benzenoids	Phenols	Phenol ethers	ALK	chr2	2:29315906	3.37273	6.94662e-07	0.0486828
LPC 20:4(5Z8Z11Z14Z)*	HMDB10395	Glycerophospholipids	Glycerophosphocholines	LPC	LILRA6	chr19	19:54239180	0.399233	5.42254e-07	0.0487148
3-Methoxytyramine	HMDB00022	Alkaloids	Tyrosine alkaloids	Phenylethylamines	PTPRM	chr18	18:8433824	-4.14902	5.43004e-07	0.0487546
Monoisobutyl phthalate	HMDB02056	Benzenoids	Benzenes	Phthalate esters	TBCK	chr4	4:106167131	4.7337	5.43679e-07	0.0487703
Glycolithocholic acid	HMDB0000698	Sterol Lipids	Bile acids	C24 Bile acids	CFAP92	chr3	3:128953606	3.76392	6.98095e-07	0.04881
3-Oxotetradecanoic acid	HMDB10730	Fatty Acyls	Fatty acids	Oxo FA	PTPRD	chr9	9:9380622	1.91874	6.98836e-07	0.0488146
Carnosol	HMDB02121	Prenol Lipids	Isoprenoids	Other Isoprenoids	TPTE2P6	chr13	13:24634534	-2.01938	6.98368e-07	0.0488146
Isorhamnetin	HMDB02655	Polyketides	Flavonoids	Flavones and Flavonols	ARID1B	chr6	6:156615207	-1.41036	5.45204e-07	0.0488275
Erythronic acid	HMDB00613	Carbohydrates	Monosaccharides	Sugar acids	PXYLP1	chr3	3:141231785	1.18803	7.0029e-07	0.048869
Iminoaspartic acid	HMDB01131	Fatty Acyls	Fatty acids	Dicarboxylic acids	PKD1P4-NPIPA8	chr16	16:16567368	2.01014	7.00636e-07	0.0488837
Hydrocinnamic acid	HMDB00764	Organic acids	Phenylpropanoids	Cinnamic acids	LOC100286906	chr7	7:155390184	0.860283	7.0175e-07	0.0489157
N-Acetylcysteine	HMDB0001890	Organic acids	Amino acids and peptides	Amino acids	LOC441242	chr7	7:65783611	3.65103	7.01376e-07	0.0489157
Quinolinic acid	HMDB00232	Alkaloids	Pyridine alkaloids	Nicotinic acid alkaloids	SESN3	chr11	11:95169007	2.60366	7.01583e-07	0.0489157
Tyramine-O-sulfate	HMDB06409	Organic acids	Arylsulfates	Phenylsulfates	C2CD4C	chr19	19:412372	1.42481	7.0194e-07	0.0489199
Inositol cyclic phosphate	HMDB01125	Organic oxygen compounds	Alcohols and polyols	Inositols	ECT2L	chr6	6:138834935	1.21726	5.47718e-07	0.0489387
Stearic acid	HMDB00827	Fatty Acyls	Fatty acids	Saturated FA	KCNQ5	chr6	6:72824288	-1.31499	7.03228e-07	0.0489826
Gly-Pro	HMDB00721	Organic acids	Amino acids and peptides	Dipeptides	SNTB1	chr8	8:120840838	2.22768	7.03426e-07	0.0489871
Shikimic acid	HMDB03070	Polyketides	Phenolic acids	Phenolic acids	LOC102723769	chr22	22:12708571	3.58178	7.03924e-07	0.0490061
Citraconic acid	HMDB0000634	Fatty Acyls	Fatty acids	Dicarboxylic acids	PNLIP	chr10	10:116573214	1.13998	7.04587e-07	0.0490271
LPC 22:6(4Z7Z10Z13Z16Z19Z)*	HMDB10404	Glycerophospholipids	Glycerophosphocholines	LPC	PPM1H	chr12	12:62723664	1.29907	5.49533e-07	0.0490333
CAR 10:0	HMDB0000651	Fatty Acyls	Fatty esters	Acyl carnitines	MIR622	chr13	13:90192615	2.6754	5.51895e-07	0.0491315
CAR 14:1	HMDB02014	Fatty Acyls	Fatty esters	Acyl carnitines	LOC100506858	chr5	5:2207271	1.57311	7.07705e-07	0.0491363
Heptylic acid	HMDB00666	Fatty Acyls	Fatty acids	Saturated FA	LOC729737	chr1	1:136437	1.52718	7.08283e-07	0.0491502
Stearic acid	HMDB00827	Fatty Acyls	Fatty acids	Saturated FA	DLGAP4	chr20	20:36438379	1.82504	7.08395e-07	0.0491502
2-Hydroxy-3-methyl-pentanoic acid	HMDB00317	Fatty Acyls	Fatty acids	Hydroxy FA	ZIC3	chrX	X:137568339	0.955602	7.08976e-07	0.0491573
4-Pyridoxic acid	HMDB0000017	Alkaloids	Pyridine alkaloids	Nicotinic acid alkaloids	CD247	chr1	1:167488830	-3.05369	7.0913e-07	0.0491573
Cysteic acid	HMDB0002757	Organic acids	Amino acids and peptides	Amino acids	BMP7	chr20	20:57083767	2.9721	7.09301e-07	0.0491629
Gentisic acid	HMDB00152	Polyketides	Phenolic acids	Phenolic acids	EDA	chrX	X:69825095	1.23001	7.11066e-07	0.0492162
3-Oxododecanoic acid	HMDB10727	Fatty Acyls	Fatty acids	Oxo FA	LOC102723709	chr9	9:61911931	-1.97969	7.11289e-07	0.049225
2,4-Diaminobutyric acid	HMDB0006284	Fatty Acyls	Fatty acids	Amino FA	C5orf47	chr5	5:173989231	0.686192	7.1223e-07	0.0492578
3-Methylindole	HMDB00466	Alkaloids	Tryptophan alkaloids	Simple indole alkaloids	WWOX	chr16	16:78691454	1.25895	7.12131e-07	0.0492578
Citraconic acid	HMDB0000634	Fatty Acyls	Fatty acids	Dicarboxylic acids	CTNND2	chr5	5:11848482	1.1947	7.11969e-07	0.0492578
Oxalic acid	HMDB02329	Fatty Acyls	Fatty acids	Dicarboxylic acids	NEDD4L	chr18	18:58172776	2.11409	7.12003e-07	0.0492578
Quercetin	HMDB05794	Polyketides	Flavonoids	Flavones and Flavonols	USP12	chr13	13:26945488	0.762038	7.1289e-07	0.0492819
trans-Aconitic acid	HMDB0000958	Organic acids	Carboxylic acids	Tricarboxylic acids	LCA5	chr6	6:79427219	7.0169	7.13001e-07	0.0492837
Vitamin C	HMDB00044	Organoheterocyclic compounds	Lactones	Gamma butyrolactones	LINC01742	chr20	20:57944776	1.19785	7.13259e-07	0.0492873
LPC 22:4(7Z10Z13Z16Z)*	HMDB10401	Glycerophospholipids	Glycerophosphocholines	LPC	LIPJ	chr10	10:88634624	0.616928	5.55772e-07	0.0493322
Dimethylglycine	HMDB00092	Organic acids	Amino acids and peptides	Amino acids	CELF4	chr18	18:37566704	2.06622	5.57056e-07	0.0493892
2-Hydroxyadipic acid	HMDB00321	Fatty Acyls	Fatty acids	Dicarboxylic acids	DIAPH2	chrX	X:98250133	1.11	7.16143e-07	0.0494003
Mitotane	HMDB14786	Benzenoids	Benzenes	Diphenylmethanes	LOC389906	chrX	X:3832494	1.43184	7.16795e-07	0.049418
3-Iodothyronamine	HMDB60524	Benzenoids	Benzenes	Diphenylethers	CHN2	chr7	7:29367872	2.54995	5.59895e-07	0.0494941
Dopamine	HMDB00073	Alkaloids	Tyrosine alkaloids	Phenylethylamines	MED12L	chr3	3:151332960	-2.72668	5.59791e-07	0.0494941
CAR 10:0	HMDB0000651	Fatty Acyls	Fatty esters	Acyl carnitines	PXDNL	chr8	8:51525672	2.53637	5.60046e-07	0.0494949
3-Hydroxysuberic acid	HMDB00325	Fatty Acyls	Fatty acids	Dicarboxylic acids	LOC101928253	chr6	6:11935559	2.92156	7.20091e-07	0.0495155
Proline betaine	HMDB04827	Organic acids	Amino acids and peptides	Amino acids	MIR1302-7	chr8	8:141648998	0.860812	7.20926e-07	0.0495358
Benzaldehyde	HMDB06115	Polyketides	Phenolic acids	Phenolic acids	AGAP1	chr2	2:235419277	0.298617	5.61722e-07	0.0495726
Simvastatin	HMDB05007	Organoheterocyclic compounds	Delta valerolactones	Delta valerolactones	ASB13	chr10	10:5653634	1.56542	7.22346e-07	0.0495952
2-Aminoacrylic acid	HMDB03609	Organic acids	Amino acids and peptides	Amino acids	LAMA4-AS1	chr6	6:112291413	1.33323	7.22666e-07	0.0496106
Lauric acid	HMDB00638	Fatty Acyls	Fatty acids	Saturated FA	LRRC30	chr18	18:7266163	4.68513	7.23013e-07	0.049619
Furazolidone	HMDB14752	Organoheterocyclic compounds	Furans	Nitrofurans	CD1A	chr1	1:158252886	1.58825	5.62941e-07	0.0496201
cis-4-Hydroxycyclohexylacetic acid	HMDB00451	Organic oxygen compounds	Alcohols and polyols	Cyclohexanols	EVADR	chr6	6:70356116	-1.79941	7.23642e-07	0.0496371
3-(Methylthio)-1-propanol	HMDB31716	Organosulfur compounds	Dialkylthioethers	Dialkylthioethers	MIR12113	chr4	4:11825954	2.07581	7.2389e-07	0.0496384
3-Hydroxyhexadecanoic acid	HMDB0061658	Fatty Acyls	Fatty acids	Hydroxy FA	LINC01037	chr1	1:188144454	-0.84802	7.24532e-07	0.049651
2-Methylglutaric acid	HMDB00422	Fatty Acyls	Fatty acids	Dicarboxylic acids	DLEU1	chr13	13:50604883	-2.0651	7.24811e-07	0.0496511
Citric acid	HMDB00094	Organic acids	TCA acids	TCA acids	GLIS3	chr9	9:3829130	3.67659	7.24925e-07	0.0496511
Azelaic acid	HMDB00784	Fatty Acyls	Fatty acids	Dicarboxylic acids	PCLO	chr7	7:82887678	1.92365	7.25309e-07	0.0496552
Deoxyuridine	HMDB0000012	Nucleic acids	Pyrimidines	Pyrimidine deoxyribonucleosides	LINC01928	chr18	18:11338737	-0.468394	7.25336e-07	0.0496552
3-Oxododecanoic acid	HMDB10727	Fatty Acyls	Fatty acids	Oxo FA	TEKT5	chr16	16:10659623	2.06626	7.25512e-07	0.0496586
Guanidinosuccinic acid	HMDB0003157	Organic acids	Amino acids and peptides	Amino acids	BRINP1	chr9	9:119084503	2.43216	5.63932e-07	0.0496602
Malaoxon	HMDB60627	Organic acids	Organic thiophosphoric acids	Thiophosphoric acid esters	PURPL	chr5	5:27670691	1.83824	5.65422e-07	0.0497217
Gly-Pro	HMDB00721	Organic acids	Amino acids and peptides	Dipeptides	LOC341056	chr11	11:123003599	1.99782	7.29213e-07	0.0497801
Phosphoethanolamine	HMDB00224	Organic acids	Phosphate esters	Phosphoethanolamines	CSMD2	chr1	1:33556971	5.14309	5.66844e-07	0.0498104
beta,beta-Dimethyl acrylic acid	HMDB00509	Fatty Acyls	Fatty acids	Branched FA	PRDM6	chr5	5:123194765	1.17046	5.67964e-07	0.0498686
Sinapyl alcohol	HMDB13070	Organic acids	Phenylpropanoids	Cinnamic acids	ZNF320	chr19	19:52892762	4.57361	7.33322e-07	0.049935
5-Hydroxymethyl-4-methyluracil	HMDB00544	Nucleic acids	Pyrimidines	Pyrimidones	ZFHX3	chr16	16:72881854	2.88956	5.70021e-07	0.0499907
Sphinganine 1-phosphate	HMDB01383	Sphingolipids	Sphingoid bases	Sphingoid base 1-P	SULF2	chr20	20:47855709	1.71391	7.35489e-07	0.0499979

### Sheet: Table 8
Supplementary Table 8. Significant Met-QTLs among Male Clinical AD Cases
Metabolite_Name	HMDB_ID	Super.class	Main.class	Sub.class	Gene	CHR	SNP	Beta	P	P.FDR
N-Acetylglutamine	HMDB0006029	Organic acids	Amino acids and peptides	Amino acids	PLA2G4E-AS1	chr15	15:41991603	8.14976	2.39521e-26	2.59998e-18
N-Acetylglutamine	HMDB0006029	Organic acids	Amino acids and peptides	Amino acids	LOC101927476	chrX	X:40312936	4.07488	2.39521e-26	2.59998e-18
Tartaric acid	HMDB00956	Carbohydrates	Monosaccharides	Sugar acids	PCDH19	chrX	X:100399003	-6.88926	3.96066e-24	3.58272e-16
3-Ketopalmitic acid	HMDB10733	Fatty Acyls	Fatty acids	Oxo FA	VCX3A	chrX	X:6724397	6.31988	1.09348e-22	8.86898e-15
5-Methyltetrahydropteroyltri-L-glutamate	HMDB12177	Organoheterocyclic compounds	Pterins	Pterins	ARHGEF18	chr19	19:7473503	6.80248	7.76e-20	3.59654e-12
1-Deoxy-D-glucitol	HMDB0041500	Fatty Acyls	Fatty alcohols	Fatty alcohols	TPK1	chr7	7:145581582	3.99867	2.04573e-18	6.86584e-11
4Z-Decenedioic acid	HMDB00603	Fatty Acyls	Fatty acids	Dicarboxylic acids	IL12RB1	chr19	19:18095195	3.93701	4.36698e-18	2.06101e-10
Quinolinic acid	HMDB00232	Alkaloids	Pyridine alkaloids	Nicotinic acid alkaloids	LINC01186	chrX	X:46322318	4.12933	1.05033e-16	3.16702e-09
Cysteic acid	HMDB0002757	Organic acids	Amino acids and peptides	Amino acids	SPTBN4	chr19	19:40497153	2.7188	1.24195e-16	3.54771e-09
Pipecolic acid	HMDB00070	Organic acids	Amino acids and peptides	Amino acids	LINC02008	chr3	3:82415443	-6.321	1.2855e-16	3.57794e-09
Caproic acid	HMDB00535	Fatty Acyls	Fatty acids	Saturated FA	SASH1	chr6	6:147977752	4.78966	1.37662e-16	3.73577e-09
(R)-Dihydrolipoic acid	HMDB12210	Fatty Acyls	Fatty acids	Thia FA	PCDH19	chrX	X:100399003	-3.5126	4.13776e-16	9.98111e-09
Cysteic acid	HMDB0002757	Organic acids	Amino acids and peptides	Amino acids	WWC3	chrX	X:10144162	2.7607	1.98082e-15	3.90938e-08
Barbituric acid	HMDB41833	Nucleic acids	Pyrimidines	Barbituric acid derivatives	ACTRT1	chrX	X:128312013	-5.3255	3.20659e-15	6.10653e-08
2-Methylcitric acid	HMDB00379	Organic acids	Carboxylic acids	Tricarboxylic acids	PCDH19	chrX	X:100399003	-3.89576	1.87133e-14	2.63807e-07
CAR 3:1	HMDB13124	Fatty Acyls	Fatty esters	Acyl carnitines	PCDH19	chrX	X:100399003	-6.26317	2.20601e-14	3.57849e-07
Sphinganine 1-phosphate	HMDB01383	Sphingolipids	Sphingoid bases	Sphingoid base 1-P	TJP1	chr15	15:30010003	3.37358	9.60401e-14	1.10905e-06
1-Deoxy-D-glucitol	HMDB0041500	Fatty Acyls	Fatty alcohols	Fatty alcohols	TEAD1	chr11	11:12959228	2.98552	7.92885e-14	1.13486e-06
4-Hydroxystyrene	HMDB04072	Organic acids	Phenylpropanoids	Cinnamic acids	RIMBP2	chr12	12:130674131	4.72035	1.48251e-13	1.87392e-06
Carboxyphosphamide	HMDB60449	Organic nitrogen compounds	Organonitrogen compounds	Nitrogen mustard compounds	LOC102467216	chr5	5:112679825	5.29938	2.41501e-13	2.34105e-06
4-Nitrophenol	HMDB01232	Benzenoids	Phenols	Nitrophenols	LOC105374060	chr3	3:118553599	8.95416	4.39134e-13	3.90718e-06
Carboxyphosphamide	HMDB60449	Organic nitrogen compounds	Organonitrogen compounds	Nitrogen mustard compounds	MAP3K5	chr6	6:136613938	3.4018	6.06443e-13	4.99689e-06
Cysteic acid	HMDB0002757	Organic acids	Amino acids and peptides	Amino acids	FAM230A	chr22	22:18418566	2.48041	6.14929e-13	5.01879e-06
Capric acid	HMDB00511	Fatty Acyls	Fatty acids	Saturated FA	MIR4472-2	chr12	12:116444443	3.84077	8.27004e-13	6.55259e-06
Cascarillin	HMDB36836	Prenol Lipids	Isoprenoids	C20 isoprenoids	CNKSR2	chrX	X:21267963	3.25335	2.21044e-12	1.29698e-05
Oxaloacetic acid	HMDB00223	Organic acids	TCA acids	TCA acids	IGFBP4	chr17	17:40444944	1.80979	2.37088e-12	1.37624e-05
Galactosylhydroxylysine	HMDB00600	Organic acids	Amino acids and peptides	Amino acids	TBC1D3B	chr17	17:36170881	5.07883	3.09696e-12	1.8839e-05
Isorhamnetin	HMDB02655	Polyketides	Flavonoids	Flavones and Flavonols	SNAP23	chr15	15:42493350	2.23977	3.78978e-12	2.17794e-05
P-Cresol	HMDB01858	Benzenoids	Phenols	Other phenols	PNPLA4	chrX	X:7902976	2.00737	3.78572e-12	2.17794e-05
Pipecolic acid	HMDB00070	Organic acids	Amino acids and peptides	Amino acids	SRGAP3-AS4	chr3	3:9295417	1.96276	4.19752e-12	2.18008e-05
Pseudouridine	HMDB0000767	Nucleic acids	Pyrimidines	Pyrimidine ribonucleosides	FARP1	chr13	13:98179097	1.7654	4.88598e-12	2.48999e-05
Oxaloacetic acid	HMDB00223	Organic acids	TCA acids	TCA acids	SAMD12	chr8	8:118269228	1.68064	5.55346e-12	2.76524e-05
1-Deoxy-D-glucitol	HMDB0041500	Fatty Acyls	Fatty alcohols	Fatty alcohols	LOC101928775	chr9	9:115804911	2.95628	5.20098e-12	2.82797e-05
Normetanephrine	HMDB0000819	Alkaloids	Tyrosine alkaloids	Phenylethylamines	TLR7	chrX	X:12865427	2.20348	6.14195e-12	3.12979e-05
Ethosuximide	HMDB14731	Organoheterocyclic compounds	Pyrrolines	Pyrrolines	ALOXE3	chr17	17:8105189	3.43526	6.3193e-12	3.2034e-05
Glyceraldehyde 3-phosphate	HMDB01112	Organic acids	Short-chain acids	Short-chain acids	CYTH4	chr22	22:37308586	1.76475	6.78697e-12	3.38754e-05
3-Ketopalmitic acid	HMDB10733	Fatty Acyls	Fatty acids	Oxo FA	MYO18B	chr22	22:26019599	-4.00855	7.32775e-12	3.60204e-05
Isorhamnetin	HMDB02655	Polyketides	Flavonoids	Flavones and Flavonols	CDH8	chr16	16:62263992	2.37627	7.95426e-12	3.87091e-05
2-Methyl-3-hydroxy-5-formylpyridine-4-carboxylate	HMDB06954	Alkaloids	Pyridine alkaloids	Nicotinic acid alkaloids	LARGE1	chr22	22:33302560	2.69645	9.18434e-12	4.06919e-05
LPC 28:0	HMDB29206	Glycerophospholipids	Glycerophosphocholines	LPC	CAMTA1	chr1	1:7398203	0.649445	9.54919e-12	4.44696e-05
Dimethylarginine	HMDB0001539	Organic acids	Amino acids and peptides	Amino acids	TBL1X	chrX	X:9408443	2.6099	1.00192e-11	4.59979e-05
2-Hydroxybutyric acid	HMDB00008	Fatty Acyls	Fatty acids	Hydroxy FA	SHB	chr9	9:38157205	2.05527	1.16856e-11	4.82303e-05
4-Methylcatechol	HMDB00873	Benzenoids	Benzenediols	Catechols	PRR32	chrX	X:127179202	3.36167	1.20167e-11	4.90377e-05
N-Acetylaspartic acid	HMDB0000812	Organic acids	Amino acids and peptides	Amino acids	TRPM1	chr15	15:31072668	1.57906	1.24603e-11	4.99188e-05
Trigonelline	HMDB0000875	Alkaloids	Pyridine alkaloids	Nicotinic acid alkaloids	CCL1	chr17	17:34459504	2.4053	1.28192e-11	5.09711e-05
3-Hexanone	HMDB00753	Fatty Acyls	Hydrocarbons	Oxygenated hydrocarbons	IL2RB	chr22	22:37132652	1.66894	1.86471e-11	6.68029e-05
Carboxyphosphamide	HMDB60449	Organic nitrogen compounds	Organonitrogen compounds	Nitrogen mustard compounds	POMGNT2	chr3	3:43139656	3.28029	1.87285e-11	6.68736e-05
cis-4-Hydroxycyclohexylacetic acid	HMDB00451	Organic oxygen compounds	Alcohols and polyols	Cyclohexanols	AOAH	chr7	7:36492280	5.57274	2.0609e-11	7.14723e-05
CAR 22:5	HMDB06321	Fatty Acyls	Fatty esters	Acyl carnitines	PALLD	chr4	4:168607166	3.76268	1.76559e-11	7.31249e-05
Trigonelline	HMDB0000875	Alkaloids	Pyridine alkaloids	Nicotinic acid alkaloids	LINC00707	chr10	10:6935774	-1.68296	2.45971e-11	8.11548e-05
N-Carbamoylaspartic acid	HMDB00828	Organic acids	Amino acids and peptides	Amino acids	LINC02008	chr3	3:82415443	-4.072	2.23396e-11	8.62816e-05
Isorhamnetin	HMDB02655	Polyketides	Flavonoids	Flavones and Flavonols	POM121L8P	chr22	22:21283656	2.10948	2.30303e-11	8.85977e-05
Cysteic acid	HMDB0002757	Organic acids	Amino acids and peptides	Amino acids	SLC14A2	chr18	18:45686497	4.08956	3.18792e-11	9.69315e-05
Quinolinic acid	HMDB00232	Alkaloids	Pyridine alkaloids	Nicotinic acid alkaloids	CLLU1-AS1	chr12	12:92435528	3.11498	3.22386e-11	9.74782e-05
4-Methoxycinnamic acid	HMDB02040	Organic acids	Phenylpropanoids	Cinnamic acids	PCSK6	chr15	15:101301576	2.17896	3.27785e-11	9.88354e-05
Isorhamnetin	HMDB02655	Polyketides	Flavonoids	Flavones and Flavonols	DMD	chrX	X:31362945	1.99292	2.82134e-11	9.94921e-05
Cascarillin	HMDB36836	Prenol Lipids	Isoprenoids	C20 isoprenoids	CPQ	chr8	8:96855862	2.1482	3.48015e-11	0.000102934
Cysteic acid	HMDB0002757	Organic acids	Amino acids and peptides	Amino acids	ACTRT1	chrX	X:128312013	-4.31099	3.51109e-11	0.000103007
1-Deoxy-D-glucitol	HMDB0041500	Fatty Acyls	Fatty alcohols	Fatty alcohols	EMP2	chr16	16:10536014	2.67938	3.21888e-11	0.000109077
Acamprosate	HMDB14797	Organic acids	Organosulfonic acids	Organosulfonic acids	GRHL2	chr8	8:101473534	-5.25386	4.12912e-11	0.000115817
2-Hydroxybutyric acid	HMDB00008	Fatty Acyls	Fatty acids	Hydroxy FA	DMD	chrX	X:31925097	2.90559	4.50104e-11	0.000122452
Heptylic acid	HMDB00666	Fatty Acyls	Fatty acids	Saturated FA	RASA3	chr13	13:114147877	3.59726	4.6721e-11	0.000124914
1-Deoxy-D-glucitol	HMDB0041500	Fatty Acyls	Fatty alcohols	Fatty alcohols	PELI2	chr14	14:56090539	2.66113	4.19624e-11	0.000133034
Isorhamnetin	HMDB02655	Polyketides	Flavonoids	Flavones and Flavonols	MAP3K20-AS1	chr2	2:173295935	2.13672	4.32489e-11	0.00013535
Ethosuximide	HMDB14731	Organoheterocyclic compounds	Pyrrolines	Pyrrolines	BTNL9	chr5	5:181077275	2.52434	4.60831e-11	0.000141938
Caproic acid	HMDB00535	Fatty Acyls	Fatty acids	Saturated FA	CDH2	chr18	18:29073360	4.55139	6.23553e-11	0.000153483
Heptylic acid	HMDB00666	Fatty Acyls	Fatty acids	Saturated FA	HDC	chr15	15:50251694	3.35944	7.08264e-11	0.000169716
5-Acetylamino-6-amino-3-methyluracil	HMDB0004400	Organic nitrogen compounds	Organonitrogen compounds	N-arylamides	ANKRD30BP2	chr21	21:13099775	3.9968	7.29132e-11	0.000173346
N1-Methyl-2-pyridone-5-carboxamide	HMDB04193	Alkaloids	Pyridine alkaloids	Nicotinic acid alkaloids	GRIA3	chrX	X:122676602	1.83441	7.86183e-11	0.000183526
3-Methyladipic acid	HMDB00555	Fatty Acyls	Fatty acids	Dicarboxylic acids	OPHN1	chrX	X:68232386	-2.11489	8.15254e-11	0.000187242
N1-Methyl-2-pyridone-5-carboxamide	HMDB04193	Alkaloids	Pyridine alkaloids	Nicotinic acid alkaloids	CDK18	chr1	1:205507428	1.71456	8.15744e-11	0.000187242
Normetanephrine	HMDB0000819	Alkaloids	Tyrosine alkaloids	Phenylethylamines	LOC100288637	chr15	15:32387349	2.22837	7.58518e-11	0.00020171
Simvastatin	HMDB05007	Organoheterocyclic compounds	Delta valerolactones	Delta valerolactones	RELN	chr7	7:103564225	4.81471	1.01543e-10	0.00022449
Sphinganine 1-phosphate	HMDB01383	Sphingolipids	Sphingoid bases	Sphingoid base 1-P	MELTF	chr3	3:197034667	2.67635	1.03667e-10	0.000227332
LPC 18:0	HMDB10384	Glycerophospholipids	Glycerophosphocholines	LPC	PLA2G4E-AS1	chr15	15:41991603	2.13554	9.87326e-11	0.000239044
LPC 18:0	HMDB10384	Glycerophospholipids	Glycerophosphocholines	LPC	LOC101927476	chrX	X:40312936	1.06777	9.87326e-11	0.000239044
1-Deoxy-D-glucitol	HMDB0041500	Fatty Acyls	Fatty alcohols	Fatty alcohols	KLRG2	chr7	7:139454756	2.88563	9.93476e-11	0.000239701
3-Ketopalmitic acid	HMDB10733	Fatty Acyls	Fatty acids	Oxo FA	MIR891A	chrX	X:146339020	3.73424	1.08103e-10	0.000253773
N-Acetylhistidine	HMDB32055	Organic acids	Amino acids and peptides	Amino acids	STARD13-AS	chr13	13:33277812	2.43429	1.22447e-10	0.000254627
CAR 12:1(2E)	HMDB13326	Fatty Acyls	Fatty esters	Acyl carnitines	LOC101927050	chr2	2:90288190	3.1898	1.1402e-10	0.00026281
4-Hydroxystyrene	HMDB04072	Organic acids	Phenylpropanoids	Cinnamic acids	TXLNB	chr6	6:139282335	2.04672	1.21201e-10	0.000274974
Cysteic acid	HMDB0002757	Organic acids	Amino acids and peptides	Amino acids	LINC01393	chr7	7:115109455	2.16276	1.36363e-10	0.000276159
Caproic acid	HMDB00535	Fatty Acyls	Fatty acids	Saturated FA	SPANXD	chrX	X:141692843	6.28267	1.37341e-10	0.000276997
3-Methyladipic acid	HMDB00555	Fatty Acyls	Fatty acids	Dicarboxylic acids	IL12RB1	chr19	19:18095195	2.96768	1.40062e-10	0.000279992
1-Deoxy-D-glucitol	HMDB0041500	Fatty Acyls	Fatty alcohols	Fatty alcohols	PRR16	chr5	5:120325993	2.79364	1.2668e-10	0.00028279
Isorhamnetin	HMDB02655	Polyketides	Flavonoids	Flavones and Flavonols	TSNAX-DISC1	chr1	1:231578354	-1.89081	1.29787e-10	0.00028644
Cysteic acid	HMDB0002757	Organic acids	Amino acids and peptides	Amino acids	TNMD	chrX	X:100507568	4.21406	1.45196e-10	0.000286561
Heptylic acid	HMDB00666	Fatty Acyls	Fatty acids	Saturated FA	GLIS3	chr9	9:3987784	2.73613	1.48223e-10	0.000290424
1-Deoxy-D-glucitol	HMDB0041500	Fatty Acyls	Fatty alcohols	Fatty alcohols	MIR1269A	chr4	4:66163102	2.50852	1.42083e-10	0.000307307
Tartaric acid	HMDB00956	Carbohydrates	Monosaccharides	Sugar acids	AKAP4	chrX	X:50182515	-3.82412	1.6711e-10	0.000315407
1-Deoxy-D-glucitol	HMDB0041500	Fatty Acyls	Fatty alcohols	Fatty alcohols	MTCL1	chr18	18:8714987	2.7495	1.73594e-10	0.000355699
Sphinganine 1-phosphate	HMDB01383	Sphingolipids	Sphingoid bases	Sphingoid base 1-P	DNAH9	chr17	17:11803381	2.09202	2.00613e-10	0.000358424
Methylmalonic acid	HMDB00202	Fatty Acyls	Fatty acids	Dicarboxylic acids	PRKX	chrX	X:3677536	-1.71626	2.04294e-10	0.000359999
CAR 22:5	HMDB06321	Fatty Acyls	Fatty esters	Acyl carnitines	KLHL4	chrX	X:87466289	3.44163	1.7811e-10	0.000362662
cis-4-Hydroxycyclohexylacetic acid	HMDB00451	Organic oxygen compounds	Alcohols and polyols	Cyclohexanols	DMRTC1B	chrX	X:72877237	2.76638	2.22316e-10	0.000380469
Simvastatin	HMDB05007	Organoheterocyclic compounds	Delta valerolactones	Delta valerolactones	NOX1	chrX	X:100877034	4.424	2.22881e-10	0.000380469
Simvastatin	HMDB05007	Organoheterocyclic compounds	Delta valerolactones	Delta valerolactones	SLC6A14	chrX	X:116427656	4.424	2.22881e-10	0.000380469
Inosine	HMDB0000195	Nucleic acids	Purines	Purine ribonucleosides	TSG1	chr6	6:94352428	2.92685	2.31173e-10	0.000389048
Cortisol	HMDB0000063	Sterol Lipids	Steroids	C21 Steroids	CYP2U1-AS1	chr4	4:107901142	1.83381	1.97241e-10	0.000390218
Barbituric acid	HMDB41833	Nucleic acids	Pyrimidines	Barbituric acid derivatives	LINC01029	chr18	18:77723144	4.13003	2.36538e-10	0.000390807
Simvastatin	HMDB05007	Organoheterocyclic compounds	Delta valerolactones	Delta valerolactones	LOC102723769	chr22	22:12398909	4.58861	2.37947e-10	0.000392537
Cysteic acid	HMDB0002757	Organic acids	Amino acids and peptides	Amino acids	PHEX	chrX	X:22128121	2.16124	2.41503e-10	0.000396966
4-Aminophenol	HMDB01169	Benzenoids	Phenols	Aminophenols	TCAF2	chr7	7:142502744	7.95298	2.06486e-10	0.00040114
Dimethylglycine	HMDB00092	Organic acids	Amino acids and peptides	Amino acids	TK1	chr17	17:78182122	2.88391	2.31188e-10	0.000436072
5-Aminopentanal	HMDB12815	Organic oxygen compounds	Carbonyl compounds	Alpha-hydrogen aldehydes	TMED3	chr15	15:79361254	-1.99373	2.38133e-10	0.000443159
Barbituric acid	HMDB41833	Nucleic acids	Pyrimidines	Barbituric acid derivatives	RBM33	chr7	7:155788807	2.5913	2.98474e-10	0.000460214
cis-4-Hydroxycyclohexylacetic acid	HMDB00451	Organic oxygen compounds	Alcohols and polyols	Cyclohexanols	SMIM10	chrX	X:134986459	2.30551	3.05276e-10	0.000467517
N-Acetylaspartic acid	HMDB0000812	Organic acids	Amino acids and peptides	Amino acids	LOC100505918	chr1	1:168435310	1.42332	3.10056e-10	0.000471479
Cysteic acid	HMDB0002757	Organic acids	Amino acids and peptides	Amino acids	LINC01163	chr10	10:128510417	4.12845	3.17972e-10	0.000478718
1-Deoxy-D-glucitol	HMDB0041500	Fatty Acyls	Fatty alcohols	Fatty alcohols	LINC02422	chr12	12:31902571	-2.5573	2.81533e-10	0.000495504
Inosine	HMDB0000195	Nucleic acids	Purines	Purine ribonucleosides	RLF	chr1	1:40164022	2.51685	3.43375e-10	0.000507753
p-Cymene	HMDB05805	Prenol Lipids	Isoprenoids	C10 isoprenoids	SLC8A1	chr2	2:40948134	7.97411	2.98478e-10	0.00050966
1-Deoxy-D-glucitol	HMDB0041500	Fatty Acyls	Fatty alcohols	Fatty alcohols	TNFRSF8	chr1	1:12048307	2.4173	3.04019e-10	0.000513714
1-Deoxy-D-glucitol	HMDB0041500	Fatty Acyls	Fatty alcohols	Fatty alcohols	R3HDM4	chr19	19:908061	2.55393	3.28557e-10	0.000543846
Pseudouridine	HMDB0000767	Nucleic acids	Pyrimidines	Pyrimidine ribonucleosides	DLGAP2	chr8	8:1350198	1.67449	3.80476e-10	0.000549938
Carboxyphosphamide	HMDB60449	Organic nitrogen compounds	Organonitrogen compounds	Nitrogen mustard compounds	BRWD3	chrX	X:80860267	-1.88525	3.848e-10	0.000551779
Pseudouridine	HMDB0000767	Nucleic acids	Pyrimidines	Pyrimidine ribonucleosides	DCC	chr18	18:53460904	3.29745	3.85652e-10	0.000552272
2,6-Diaminopimelic acid	HMDB0001370	Organic acids	Amino acids and peptides	Amino acids	LINC00884	chr3	3:194503939	1.43239	3.8761e-10	0.000553614
Octadecatrienoic acid	HMDB0001388	Fatty Acyls	Fatty acids	Unsaturated FA	LOC112577592	chr18	18:7360252	2.46883	3.40442e-10	0.000555955
Methylmalonic acid	HMDB00202	Fatty Acyls	Fatty acids	Dicarboxylic acids	PARP8	chr5	5:50818178	1.56884	4.01219e-10	0.000569306
Carboxyphosphamide	HMDB60449	Organic nitrogen compounds	Organonitrogen compounds	Nitrogen mustard compounds	MUC4	chr3	3:195785122	3.47761	4.18681e-10	0.000586418
N1-Methyl-2-pyridone-5-carboxamide	HMDB04193	Alkaloids	Pyridine alkaloids	Nicotinic acid alkaloids	TMEM164	chrX	X:109983847	1.84446	4.4127e-10	0.000608267
3-Hexenedioic acid	HMDB00393	Fatty Acyls	Fatty acids	Dicarboxylic acids	LOC101929551	chr2	2:7828689	8.55033	3.89408e-10	0.000614274
4-Pyridoxic acid	HMDB00017	Alkaloids	Pyridine alkaloids	Nicotinic acid alkaloids	APBA2	chr15	15:28873692	3.21095	4.50571e-10	0.000615983
Ethosuximide	HMDB14731	Organoheterocyclic compounds	Pyrrolines	Pyrrolines	CTPS2	chrX	X:16501781	2.28554	3.91275e-10	0.000616221
Resolvin D2	HMDB02294	Fatty Acyls	Docosanoids	Docosanoids	LSP1P4	chr2	2:91579010	3.05121	4.6562e-10	0.000630994
7Z-Hexadecenoic acid	HMDB02186	Fatty Acyls	Fatty acids	Unsaturated FA	DIAPH2	chrX	X:98250133	2.51779	4.72024e-10	0.000638874
Pseudouridine	HMDB0000767	Nucleic acids	Pyrimidines	Pyrimidine ribonucleosides	RORA	chr15	15:61119384	1.57186	4.81441e-10	0.000649192
Alloxan	HMDB02818	Nucleic acids	Pyrimidines	Barbituric acid derivatives	PDE1C	chr7	7:31738071	5.81331	4.96694e-10	0.000661542
cis-4-Hydroxycyclohexylacetic acid	HMDB00451	Organic oxygen compounds	Alcohols and polyols	Cyclohexanols	SEMA6A-AS2	chr5	5:116604057	4.66274	5.15834e-10	0.000677066
3-Hydroxysuberic acid	HMDB00325	Fatty Acyls	Fatty acids	Dicarboxylic acids	ISLR	chr15	15:74168393	-5.1893	5.17395e-10	0.00067731
trans-trans-Muconic acid	HMDB02349	Fatty Acyls	Fatty acids	Dicarboxylic acids	MGC4859	chr7	7:10079150	2.71941	4.56537e-10	0.000678386
3-Ketopalmitic acid	HMDB10733	Fatty Acyls	Fatty acids	Oxo FA	LITAF	chr16	16:11538780	3.45484	4.77629e-10	0.000692737
Azelaic acid	HMDB00784	Fatty Acyls	Fatty acids	Dicarboxylic acids	FGF12	chr3	3:192305681	5.01021	5.38968e-10	0.000695654
OPC4-CoA	HMDB11113	Fatty Acyls	Fatty esters	Acyl CoAs	PCSK6	chr15	15:101301576	0.809571	4.83593e-10	0.000697506
Dimethylethanolamine	HMDB32231	Organic nitrogen compounds	Amines	Tertiary amines	CNTNAP3	chr9	9:39031610	4.83943	4.93876e-10	0.000705852
Sphinganine 1-phosphate	HMDB01383	Sphingolipids	Sphingoid bases	Sphingoid base 1-P	WIF1	chr12	12:65029973	2.45172	5.66654e-10	0.000719413
Quinolinic acid	HMDB00232	Alkaloids	Pyridine alkaloids	Nicotinic acid alkaloids	EIF3C	chr16	16:28691622	3.0552	6.07952e-10	0.000747368
cis-4-Hydroxyproline	HMDB00725	Organic acids	Amino acids and peptides	Amino acids	CYB5B	chr16	16:69471583	1.18888	5.38e-10	0.000753135
Geranyl acetoacetate	HMDB38256	Fatty Acyls	Fatty esters	Wax diesters	LOC102723883	chr6	6:66936705	-5.07166	5.42042e-10	0.000755823
Simvastatin	HMDB05007	Organoheterocyclic compounds	Delta valerolactones	Delta valerolactones	ZNF648	chr1	1:182070476	-4.67622	6.27917e-10	0.000762413
Isorhamnetin	HMDB02655	Polyketides	Flavonoids	Flavones and Flavonols	XXYLT1	chr3	3:195046266	1.72628	5.99045e-10	0.000804113
Sphinganine 1-phosphate	HMDB01383	Sphingolipids	Sphingoid bases	Sphingoid base 1-P	ADAMTS12	chr5	5:33820399	-2.34869	6.81946e-10	0.000814351
trans-trans-Muconic acid	HMDB02349	Fatty Acyls	Fatty acids	Dicarboxylic acids	PTCHD1-AS	chrX	X:22297341	3.6579	6.19005e-10	0.000821486
N-Acetylglutamine	HMDB0006029	Organic acids	Amino acids and peptides	Amino acids	LINC01685	chr1	1:38595228	-2.46513	6.98473e-10	0.000828102
Glutamic acid	HMDB00148	Organic acids	Amino acids and peptides	Amino acids	ROCR	chr17	17:72025162	-2.03252	6.32567e-10	0.000831989
5-Methyltetrahydropteroyltri-L-glutamate	HMDB12177	Organoheterocyclic compounds	Pterins	Pterins	RP1L1	chr8	8:10623454	3.48581	6.54334e-10	0.000850278
N-Acetylcysteine	HMDB0001890	Organic acids	Amino acids and peptides	Amino acids	HCN1	chr5	5:45093548	6.21084	7.57305e-10	0.000870907
Glyceraldehyde 3-phosphate	HMDB01112	Organic acids	Short-chain acids	Short-chain acids	AOAH	chr7	7:36492280	2.98454	6.76562e-10	0.000872929
Sebacic acid	HMDB00792	Fatty Acyls	Fatty acids	Dicarboxylic acids	LINC02720	chr11	11:80428745	3.32925	7.62888e-10	0.000874453
1-Deoxy-D-glucitol	HMDB0041500	Fatty Acyls	Fatty alcohols	Fatty alcohols	SCAF8	chr6	6:154681357	5.03674	7.12247e-10	0.000904939
Sphinganine 1-phosphate	HMDB01383	Sphingolipids	Sphingoid bases	Sphingoid base 1-P	RPH3AL	chr17	17:242761	4.88607	8.11157e-10	0.000909611
Glutamic acid	HMDB00148	Organic acids	Amino acids and peptides	Amino acids	PRDM6	chr5	5:123090651	3.29222	7.27419e-10	0.000912201
Azelaic acid	HMDB00784	Fatty Acyls	Fatty acids	Dicarboxylic acids	CNTNAP3	chr9	9:38990432	5.90819	8.18761e-10	0.000915372
Simvastatin	HMDB05007	Organoheterocyclic compounds	Delta valerolactones	Delta valerolactones	SPANXN4	chrX	X:143163534	2.33086	8.17673e-10	0.000915372
trans-Aconitic acid	HMDB0000958	Organic acids	Carboxylic acids	Tricarboxylic acids	LOC730338	chr7	7:46499427	7.83836	8.29547e-10	0.000924502
Quinolinic acid	HMDB00232	Alkaloids	Pyridine alkaloids	Nicotinic acid alkaloids	SLC20A2	chr8	8:42414651	5.78396	8.57793e-10	0.000940032
trans-Aconitic acid	HMDB0000958	Organic acids	Carboxylic acids	Tricarboxylic acids	CCND2	chr12	12:4308630	-7.19837	8.66284e-10	0.000947926
Cysteic acid	HMDB0002757	Organic acids	Amino acids and peptides	Amino acids	RSPO4	chr20	20:1003266	2.08958	8.79341e-10	0.000955893
N-Acetylcysteine	HMDB0001890	Organic acids	Amino acids and peptides	Amino acids	VRK2	chr2	2:57694311	6.43306	8.98324e-10	0.000964512
cis-4-Hydroxycyclohexylacetic acid	HMDB00451	Organic oxygen compounds	Alcohols and polyols	Cyclohexanols	LOC101927881	chr2	2:128644704	2.77236	9.02897e-10	0.000967508
3-Hexanone	HMDB00753	Fatty Acyls	Hydrocarbons	Oxygenated hydrocarbons	MIR4468	chr7	7:138230427	1.92291	9.15152e-10	0.000973788
Ethosuximide	HMDB14731	Organoheterocyclic compounds	Pyrrolines	Pyrrolines	BMP7	chr20	20:57199516	2.39092	8.28792e-10	0.000997103
Pseudouridine	HMDB0000767	Nucleic acids	Pyrimidines	Pyrimidine ribonucleosides	GLIS3	chr9	9:3987784	1.6203	9.98833e-10	0.00103161
Cysteic acid	HMDB0002757	Organic acids	Amino acids and peptides	Amino acids	DCAF12L1	chrX	X:126581257	2.02026	1.01744e-09	0.00104486
5-Methyltetrahydropteroyltri-L-glutamate	HMDB12177	Organoheterocyclic compounds	Pterins	Pterins	FMN1	chr15	15:32813954	-4.26664	8.96942e-10	0.001048
N-Acetylaspartic acid	HMDB0000812	Organic acids	Amino acids and peptides	Amino acids	MIR1202	chr6	6:155933576	1.45935	1.03665e-09	0.00105958
4Z-Decenoic acid	HMDB04980	Fatty Acyls	Fatty acids	Unsaturated FA	RAB12	chr18	18:8638031	4.37959	9.50652e-10	0.00108471
N1-Methyl-2-pyridone-5-carboxamide	HMDB0004193	Alkaloids	Pyridine alkaloids	Nicotinic acid alkaloids	LINC01280	chr2	2:216613121	3.03877	1.13139e-09	0.00112774
Isorhamnetin	HMDB02655	Polyketides	Flavonoids	Flavones and Flavonols	CDH2	chr18	18:29073360	1.74822	1.05307e-09	0.00115291
N-Acetylglutamine	HMDB0006029	Organic acids	Amino acids and peptides	Amino acids	ITFG2-AS1	chr12	12:2739383	1.87764	1.2028e-09	0.00116883
4-Hydroxy-2-oxoglutaric acid	HMDB02070	Fatty Acyls	Fatty acids	Dicarboxylic acids	MAGEA11	chrX	X:149682167	2.80883	1.22501e-09	0.00118406
N-Acetylaspartic acid	HMDB0000812	Organic acids	Amino acids and peptides	Amino acids	LINC02388	chr12	12:58751686	1.33902	1.24847e-09	0.00119929
1-Deoxy-D-glucitol	HMDB0041500	Fatty Acyls	Fatty alcohols	Fatty alcohols	DDX60L	chr4	4:168421464	-2.42834	1.12252e-09	0.00120324
N-6-Trimethyllysine	HMDB01325	Organic acids	Amino acids and peptides	Amino acids	DGCR8	chr22	22:20075213	-3.80022	1.16567e-09	0.00123034
4-Hydroxystyrene	HMDB04072	Organic acids	Phenylpropanoids	Cinnamic acids	NOX1	chrX	X:100877034	3.60682	1.17948e-09	0.00123572
4-Hydroxystyrene	HMDB04072	Organic acids	Phenylpropanoids	Cinnamic acids	SLC6A14	chrX	X:116427656	3.60682	1.17948e-09	0.00123572
Dihydrouracil	HMDB00076	Nucleic acids	Pyrimidines	Other pyrimidines	PP2D1	chr3	3:20003394	3.64595	1.20449e-09	0.00124715
2-Furanmethanol	HMDB13742	Organoheterocyclic compounds	Heteroaromatic compounds	Heteroaromatic compounds	MAGEA11	chrX	X:149682167	3.27968	1.22835e-09	0.00125754
Simvastatin	HMDB05007	Organoheterocyclic compounds	Delta valerolactones	Delta valerolactones	PKD1P4-NPIPA8	chr16	16:16524301	2.90692	1.35118e-09	0.00126439
3-Iodothyronamine	HMDB60524	Benzenoids	Benzenes	Diphenylethers	TOX2	chr20	20:43905578	2.76499	1.23883e-09	0.00126653
Resolvin D2	HMDB02294	Fatty Acyls	Docosanoids	Docosanoids	RBMS3	chr3	3:29770041	-1.91245	1.36145e-09	0.00126802
Carboxyphosphamide	HMDB60449	Organic nitrogen compounds	Organonitrogen compounds	Nitrogen mustard compounds	AGTR1	chr3	3:148596929	2.66895	1.40694e-09	0.00129316
CAR 18:0	HMDB00848	Fatty Acyls	Fatty esters	Acyl carnitines	RBFOX1	chr16	16:8175563	1.81274	1.28841e-09	0.00129738
Dimethylglycine	HMDB00092	Organic acids	Amino acids and peptides	Amino acids	LINC00208	chr8	8:11623545	2.62936	1.28912e-09	0.00129738
LPC 28:0	HMDB29206	Glycerophospholipids	Glycerophosphocholines	LPC	BEST1	chr11	11:61946560	-0.499366	1.29159e-09	0.00129738
Hippuric acid	HMDB0000714	Polyketides	Phenolic acids	Phenolic acids	LOC441666	chr10	10:42182067	4.07691	1.30078e-09	0.00130117
m-Cresol	HMDB0002048	Benzenoids	Phenols	Other phenols	LOC101929524	chr5	5:16634608	2.97554	1.32676e-09	0.00131768
Proline	HMDB00162	Organic acids	Amino acids and peptides	Amino acids	PCDH19	chrX	X:100399003	-3.10345	1.45014e-09	0.00132279
Caproic acid	HMDB00535	Fatty Acyls	Fatty acids	Saturated FA	LINC01023	chr5	5:108728867	3.17811	1.4664e-09	0.00133202
trans-trans-Muconic acid	HMDB02349	Fatty Acyls	Fatty acids	Dicarboxylic acids	ADAMTS12	chr5	5:33828964	2.71737	1.35149e-09	0.00133659
N-Acetylglutamine	HMDB0006029	Organic acids	Amino acids and peptides	Amino acids	AGMO	chr7	7:15093502	2.01472	1.48328e-09	0.00134221
3-Ketopalmitic acid	HMDB10733	Fatty Acyls	Fatty acids	Oxo FA	C17orf99	chr17	17:78145328	2.74239	1.37346e-09	0.00135576
Sphinganine 1-phosphate	HMDB01383	Sphingolipids	Sphingoid bases	Sphingoid base 1-P	ZNF500	chr16	16:4765345	4.81674	1.51973e-09	0.00136223
3-Iodothyronamine	HMDB60524	Benzenoids	Benzenes	Diphenylethers	FAM9B	chrX	X:9195954	1.63955	1.38931e-09	0.00136461
2-Benzoxazolol	HMDB32931	Organoheterocyclic compounds	Benzoxazoles	Benzoxazolones	HTR4	chr5	5:148600351	2.46433	1.54515e-09	0.00138159
Sphinganine 1-phosphate	HMDB01383	Sphingolipids	Sphingoid bases	Sphingoid base 1-P	SULF1	chr8	8:69540882	2.29552	1.55353e-09	0.00138614
2,5-Furandicarboxylic acid	HMDB0004812	Organoheterocyclic compounds	Furoic acids	Furoic acid derivatives	FAM99A	chr11	11:1670510	1.69006	1.56981e-09	0.00139372
5-Methyltetrahydropteroyltri-L-glutamate	HMDB12177	Organoheterocyclic compounds	Pterins	Pterins	FAM85B	chr8	8:8154364	4.32588	1.43351e-09	0.00139662
Tartaric acid	HMDB00956	Carbohydrates	Monosaccharides	Sugar acids	PAK5	chr20	20:9863522	3.58455	1.60878e-09	0.00141516
4-Hydroxystyrene	HMDB04072	Organic acids	Phenylpropanoids	Cinnamic acids	SPATA31A7	chr9	9:60682765	2.3541	1.47909e-09	0.00142428
Octadecatrienoic acid	HMDB0001388	Fatty Acyls	Fatty acids	Unsaturated FA	NPIPB15	chr16	16:74378239	4.55368	1.49881e-09	0.00144006
Isorhamnetin	HMDB02655	Polyketides	Flavonoids	Flavones and Flavonols	PCSEAT	chr21	21:41585579	1.7195	1.50354e-09	0.00144175
Dimethylglycine	HMDB00092	Organic acids	Amino acids and peptides	Amino acids	TMEM141	chr9	9:136779157	2.98511	1.51831e-09	0.00145163
Galactosylhydroxylysine	HMDB00600	Organic acids	Amino acids and peptides	Amino acids	TMEM132D	chr12	12:129174169	5.24181	1.52765e-09	0.00145769
Polyoxyethylene dioleate	HMDB32475	Fatty Acyls	Fatty esters	Wax monoesters	AKAP4	chrX	X:50182515	-2.19428	1.72655e-09	0.00149454
Octadecatrienoic acid	HMDB0001388	Fatty Acyls	Fatty acids	Unsaturated FA	COL4A2	chr13	13:110335961	2.82819	1.60041e-09	0.00150936
LPC 28:0	HMDB29206	Glycerophospholipids	Glycerophosphocholines	LPC	DEFA5	chr8	8:7127280	0.575958	1.60279e-09	0.00151014
Ribose 1,5-bisphosphate		Carbohydrates	Monosaccharides	Monosaccharide phosphates	CFAP46	chr10	10:132852427	3.00912	1.7559e-09	0.00151361
1-Deoxy-D-glucitol	HMDB0041500	Fatty Acyls	Fatty alcohols	Fatty alcohols	BMS1P4	chr10	10:73722220	2.37732	1.63618e-09	0.00152536
Simvastatin	HMDB05007	Organoheterocyclic compounds	Delta valerolactones	Delta valerolactones	MBTPS2	chrX	X:21866720	-2.17507	1.79016e-09	0.00153491
Cysteic acid	HMDB0002757	Organic acids	Amino acids and peptides	Amino acids	DIO3OS	chr14	14:101504774	2.46313	1.80012e-09	0.00154223
Vinylacetylglycine	HMDB00894	Organic acids	Amino acids and peptides	Amino acids	LGALS9	chr17	17:27683905	2.55549	1.66204e-09	0.00154356
(R)-Dihydrolipoic acid	HMDB12210	Fatty Acyls	Fatty acids	Thia FA	MIR622	chr13	13:90192615	1.69346	1.80453e-09	0.00154406
N-Acetylaspartic acid	HMDB0000812	Organic acids	Amino acids and peptides	Amino acids	CPSF6	chr12	12:69125644	1.33184	1.80743e-09	0.00154484
1-Deoxy-D-glucitol	HMDB0041500	Fatty Acyls	Fatty alcohols	Fatty alcohols	THSD7A	chr7	7:11769149	2.3911	1.66906e-09	0.00154534
5-Aminopentanal	HMDB12815	Organic oxygen compounds	Carbonyl compounds	Alpha-hydrogen aldehydes	GCNA	chrX	X:71580199	1.68265	1.6703e-09	0.00154534
LPC 28:0	HMDB29206	Glycerophospholipids	Glycerophosphocholines	LPC	NKAP	chrX	X:119931210	0.5626	1.69055e-09	0.00155226
Heptylic acid	HMDB00666	Fatty Acyls	Fatty acids	Saturated FA	CNGA2	chrX	X:151772531	1.94157	1.83739e-09	0.00156062
2,6-Diaminopimelic acid	HMDB0001370	Organic acids	Amino acids and peptides	Amino acids	ASPH	chr8	8:61561128	1.167	1.89172e-09	0.00158567
N-Acetylaspartic acid	HMDB0000812	Organic acids	Amino acids and peptides	Amino acids	ABHD2	chr15	15:89028193	1.20887	1.92603e-09	0.00160195
Sphinganine 1-phosphate	HMDB01383	Sphingolipids	Sphingoid bases	Sphingoid base 1-P	UNC13A	chr19	19:17620907	2.30636	1.94664e-09	0.00160933
Stearic acid	HMDB00827	Fatty Acyls	Fatty acids	Saturated FA	FIGN	chr2	2:163466423	1.93012	1.96696e-09	0.0016212
Dimethylglycine	HMDB00092	Organic acids	Amino acids and peptides	Amino acids	MINDY3	chr10	10:15764425	2.83851	1.8736e-09	0.00165628
Perindopril	HMDB14928	Organic acids	Amino acids and peptides	Dipeptides	FAM27E2	chr9	9:41573772	4.34116	2.06143e-09	0.00166741
Cysteic acid	HMDB0002757	Organic acids	Amino acids and peptides	Amino acids	LINC01923	chr2	2:198448070	2.49842	2.07265e-09	0.0016723
3-Ketopalmitic acid	HMDB10733	Fatty Acyls	Fatty acids	Oxo FA	TMEM17	chr2	2:62374215	-3.35508	1.90384e-09	0.00167249
N1-Methyl-2-pyridone-5-carboxamide	HMDB0004193	Alkaloids	Pyridine alkaloids	Nicotinic acid alkaloids	DNM3	chr1	1:171824030	3.85867	2.09442e-09	0.0016766
Sphinganine 1-phosphate	HMDB01383	Sphingolipids	Sphingoid bases	Sphingoid base 1-P	RNU6-9	chrX	X:141105726	2.4329	2.13033e-09	0.00169534
5-Aminopentanal	HMDB12815	Organic oxygen compounds	Carbonyl compounds	Alpha-hydrogen aldehydes	FGF12	chr3	3:192611599	3.93353	2.00066e-09	0.00172265
Carboxyphosphamide	HMDB60449	Organic nitrogen compounds	Organonitrogen compounds	Nitrogen mustard compounds	MYO15B	chr17	17:75587178	4.03717	2.19884e-09	0.00172458
Cysteic acid	HMDB0002757	Organic acids	Amino acids and peptides	Amino acids	LINC01712	chr1	1:83494856	-1.92672	2.20549e-09	0.00172855
Isorhamnetin	HMDB02655	Polyketides	Flavonoids	Flavones and Flavonols	CTNNA2	chr2	2:79692723	1.61837	2.05206e-09	0.00174891
Cascarillin	HMDB36836	Prenol Lipids	Isoprenoids	C20 isoprenoids	NTM	chr11	11:131401142	2.05382	2.27994e-09	0.00177048
PGF1alpha	HMDB02685	Fatty Acyls	Eicosanoids	Prostaglandins	SPANXN1	chrX	X:145080500	1.77167	2.2849e-09	0.00177287
(R)-Dihydrolipoic acid	HMDB12210	Fatty Acyls	Fatty acids	Thia FA	TTLL9	chr20	20:31930913	1.84195	2.30054e-09	0.00177778
(R)-N-Methylsalsolinol	HMDB03626	Alkaloids	Tyrosine alkaloids	Isoquinoline alkaloids	PINCR	chrX	X:43089919	1.64806	2.10722e-09	0.00177796
3-Ketopalmitic acid	HMDB10733	Fatty Acyls	Fatty acids	Oxo FA	TBL1X	chrX	X:9575489	3.40119	2.14878e-09	0.00179057
Barbituric acid	HMDB41833	Nucleic acids	Pyrimidines	Barbituric acid derivatives	NXPH1	chr7	7:8678773	3.13794	2.41616e-09	0.00183922
3-Ketopalmitic acid	HMDB10733	Fatty Acyls	Fatty acids	Oxo FA	SNTG2-AS1	chr2	2:927975	3.24454	2.26928e-09	0.00185915
2,6-Diaminopimelic acid	HMDB0001370	Organic acids	Amino acids and peptides	Amino acids	TRPM1	chr15	15:31072668	1.39327	2.48509e-09	0.0018791
Vinylacetylglycine	HMDB00894	Organic acids	Amino acids and peptides	Amino acids	AKAP4	chrX	X:50182515	-2.55547	2.35768e-09	0.00189462
N-Acetylglutamine	HMDB0006029	Organic acids	Amino acids and peptides	Amino acids	HUNK	chr21	21:31867761	1.73915	2.55741e-09	0.0019027
Phenylpyruvic acid	HMDB00205	Organic acids	Phenylpropanoids	Cinnamic acids	C2orf73	chr2	2:54377526	1.46892	2.62813e-09	0.00193411
N-Acetylaspartic acid	HMDB0000812	Organic acids	Amino acids and peptides	Amino acids	PRF1	chr10	10:70619616	-1.24728	2.64037e-09	0.0019418
Carboxyphosphamide	HMDB60449	Organic nitrogen compounds	Organonitrogen compounds	Nitrogen mustard compounds	LINC02687	chr11	11:45446187	2.84414	2.70977e-09	0.00198028
Sphinganine 1-phosphate	HMDB01383	Sphingolipids	Sphingoid bases	Sphingoid base 1-P	CAMK1D	chr10	10:12341695	-2.42184	2.72251e-09	0.00198739
Palmitoleic acid	HMDB0003229	Fatty Acyls	Fatty acids	Unsaturated FA	PTCHD1-AS	chrX	X:22990361	3.04916	2.73741e-09	0.00199176
2,6-Diaminopimelic acid	HMDB0001370	Organic acids	Amino acids and peptides	Amino acids	F13A1	chr6	6:6210686	-1.42695	2.82076e-09	0.00203301
Ornithine	HMDB00214	Organic acids	Amino acids and peptides	Amino acids	LOC101927815	chr8	8:2402510	2.88504	2.87392e-09	0.00205779
1,2,4-Trimethylbenzene	HMDB13733	Benzenoids	Benzenes	Other benzenes	LPAR3	chr1	1:84832331	7.08371	2.68095e-09	0.00205947
Luteolin	HMDB05800	Polyketides	Flavonoids	Flavones and Flavonols	TRPC5	chrX	X:111889286	-2.26823	2.6908e-09	0.00206125
alpha-Linolenic acid	HMDB01388	Fatty Acyls	Fatty acids	Unsaturated FA	LINC00469	chr17	17:73954461	1.526	2.90565e-09	0.00206823
Guanidinosuccinic acid	HMDB0003157	Organic acids	Amino acids and peptides	Amino acids	SSTR4	chr20	20:22877591	-3.4901	2.71204e-09	0.00206832
N-Acetylaspartic acid	HMDB0000812	Organic acids	Amino acids and peptides	Amino acids	POTEI	chr2	2:130451765	1.503	2.92422e-09	0.00207465
N-Acetylaspartic acid	HMDB0000812	Organic acids	Amino acids and peptides	Amino acids	MIR4268	chr2	2:220147556	1.09002	2.93169e-09	0.0020765
Pseudouridine	HMDB0000767	Nucleic acids	Pyrimidines	Pyrimidine ribonucleosides	TNFRSF11B	chr8	8:118927701	1.45568	2.93257e-09	0.0020765
3-Ketopalmitic acid	HMDB10733	Fatty Acyls	Fatty acids	Oxo FA	LINC02112	chr5	5:10037860	2.9784	2.79466e-09	0.00210202
Galactosylhydroxylysine	HMDB00600	Organic acids	Amino acids and peptides	Amino acids	IL12RB1	chr19	19:18096396	5.28455	2.80829e-09	0.00210739
3-Hexenedioic acid	HMDB00393	Fatty Acyls	Fatty acids	Dicarboxylic acids	MOXD1	chr6	6:132303884	4.11981	2.82588e-09	0.00211407
N-Acetylglutamine	HMDB0006029	Organic acids	Amino acids and peptides	Amino acids	MAPKAP1	chr9	9:125532229	2.10786	3.01228e-09	0.00211501
3-Methyladipic acid	HMDB00555	Fatty Acyls	Fatty acids	Dicarboxylic acids	LINC02012	chr3	3:197470861	1.8406	3.06959e-09	0.00213188
cis-4-Hydroxycyclohexylacetic acid	HMDB00451	Organic oxygen compounds	Alcohols and polyols	Cyclohexanols	LINC02140	chr16	16:54608667	2.69143	3.11768e-09	0.00215144
Trigonelline	HMDB0000875	Alkaloids	Pyridine alkaloids	Nicotinic acid alkaloids	LINC02458	chr12	12:89011936	1.44612	3.12265e-09	0.0021535
Glyceraldehyde 3-phosphate	HMDB01112	Organic acids	Short-chain acids	Short-chain acids	METTL4	chr18	18:1989730	1.65962	2.94726e-09	0.0021633
Pseudouridine	HMDB0000767	Nucleic acids	Pyrimidines	Pyrimidine ribonucleosides	CXorf51B	chrX	X:146453581	1.59255	3.20061e-09	0.00218368
Methylmalonic acid	HMDB00202	Fatty Acyls	Fatty acids	Dicarboxylic acids	NAP1L3	chrX	X:93314302	-1.48218	3.22344e-09	0.00219649
Ribose 1,5-bisphosphate		Carbohydrates	Monosaccharides	Monosaccharide phosphates	UTRN	chr6	6:144665358	1.77709	3.27743e-09	0.00221658
Pseudouridine	HMDB0000767	Nucleic acids	Pyrimidines	Pyrimidine ribonucleosides	SWAP70	chr11	11:9725588	1.58829	3.35998e-09	0.00224816
Vanillactic acid	HMDB00913	Organic acids	Phenylpropanoids	Cinnamic acids	C10orf126	chr10	10:29020417	2.32603	3.36395e-09	0.00224848
Cortisol	HMDB0000063	Sterol Lipids	Steroids	C21 Steroids	RNU6-9	chrX	X:141084260	1.41373	3.15351e-09	0.0022574
cis-4-Hydroxycyclohexylacetic acid	HMDB00451	Organic oxygen compounds	Alcohols and polyols	Cyclohexanols	DEFA3	chr8	8:7015237	2.63429	3.39484e-09	0.00226078
1,2,4-Trimethylbenzene	HMDB13733	Benzenoids	Benzenes	Other benzenes	ARHGAP12	chr10	10:31698391	3.13684	3.16452e-09	0.00226304
Barbituric acid	HMDB41833	Nucleic acids	Pyrimidines	Barbituric acid derivatives	SLC13A1	chr7	7:123140080	2.87441	3.41943e-09	0.0022688
Palmitoleic acid	HMDB0003229	Fatty Acyls	Fatty acids	Unsaturated FA	DIAPH2	chrX	X:98250133	2.17877	3.42794e-09	0.00226989
Traumatic acid	HMDB00933	Fatty Acyls	Fatty acids	Dicarboxylic acids	OR2T5	chr1	1:248483787	1.79637	3.43136e-09	0.00226989
Gemfibrozil	HMDB15371	Benzenoids	Phenols	Phenol ethers	MYL12B	chr18	18:3280518	-4.15706	3.43606e-09	0.00227012
cis-Aconitic acid	HMDB00072	Organic acids	TCA acids	TCA acids	TMC3-AS1	chr15	15:81451643	3.31087	3.45637e-09	0.00227799
Guanidinosuccinic acid	HMDB0003157	Organic acids	Amino acids and peptides	Amino acids	SLIT3	chr5	5:169132521	3.21786	3.23052e-09	0.00228769
Guanidinosuccinic acid	HMDB0003157	Organic acids	Amino acids and peptides	Amino acids	AFF2	chrX	X:148614734	3.4615	3.22866e-09	0.00228769
CAR 22:5	HMDB06321	Fatty Acyls	Fatty esters	Acyl carnitines	MIR548AB	chr3	3:104392875	4.85135	3.28766e-09	0.00229769
1-Deoxy-D-glucitol	HMDB0041500	Fatty Acyls	Fatty alcohols	Fatty alcohols	SORL1	chr11	11:121386056	-2.35787	3.31173e-09	0.00230564
2,5-Furandicarboxylic acid	HMDB0004812	Organoheterocyclic compounds	Furoic acids	Furoic acid derivatives	LOC643327	chr6	6:3570406	1.6662	3.5279e-09	0.00230693
Dimethylethanolamine	HMDB32231	Organic nitrogen compounds	Amines	Tertiary amines	LINC00469	chr17	17:74010654	3.85488	3.35606e-09	0.00231661
N-Acetylglutamine	HMDB0006029	Organic acids	Amino acids and peptides	Amino acids	NCKAP5	chr2	2:133208298	1.91596	3.58259e-09	0.0023231
1-Deoxy-D-glucitol	HMDB0041500	Fatty Acyls	Fatty alcohols	Fatty alcohols	SNRNP48	chr6	6:7622720	2.601	3.37317e-09	0.00232348
Emedastine	HMDB15216	Organoheterocyclic compounds	Benzimidazoles	Benzimidazoles	ASTN2	chr9	9:117403787	3.10954	3.44055e-09	0.00234335
3-beta-Hydroxy-4-beta-methyl-5-alpha-cholest-7-ene-4-alpha-carboxylate	HMDB11662	Sterol Lipids	Sterols	Cholesterols	ALDH1L1-AS2	chr3	3:126260055	1.81563	3.54574e-09	0.00239323
Methylmalonic acid	HMDB00202	Fatty Acyls	Fatty acids	Dicarboxylic acids	SLC13A2	chr17	17:28492313	1.29309	3.73378e-09	0.00239538
Isorhamnetin	HMDB02655	Polyketides	Flavonoids	Flavones and Flavonols	SLIT3	chr5	5:169429743	1.75699	3.554e-09	0.00239714
Methylmalonic acid	HMDB00202	Fatty Acyls	Fatty acids	Dicarboxylic acids	TMEM164	chrX	X:109983847	1.51318	3.75688e-09	0.00240735
Sphinganine 1-phosphate	HMDB01383	Sphingolipids	Sphingoid bases	Sphingoid base 1-P	ESCO1	chr18	18:21579802	2.32776	3.77081e-09	0.00241018
Met-Pro	HMDB28981	Organic acids	Amino acids and peptides	Dipeptides	CCNG1	chr5	5:162934435	-1.62396	3.78231e-09	0.00241084
Caproic acid	HMDB00535	Fatty Acyls	Fatty acids	Saturated FA	BLM	chr15	15:90837801	4.09831	3.80711e-09	0.00242096
Oxalic acid	HMDB02329	Fatty Acyls	Fatty acids	Dicarboxylic acids	VCX3A	chrX	X:6724397	3.94329	3.83168e-09	0.00242947
Styrene	HMDB34240	Organic acids	Phenylpropanoids	Cinnamic acids	MIR4445	chr3	3:110180429	1.71854	3.74545e-09	0.00248664
Glucose	HMDB0000122	Carbohydrates	Monosaccharides	Hexoses	LINC01722	chr20	20:12699002	2.56803	4.05057e-09	0.00252113
Tartaric acid	HMDB00956	Carbohydrates	Monosaccharides	Sugar acids	PRRT3-AS1	chr3	3:9951746	3.64706	4.05519e-09	0.00252256
4-Methylcatechol	HMDB00873	Benzenoids	Benzenediols	Catechols	ADGRG6	chr6	6:142289738	1.83138	4.06499e-09	0.00252432
Pseudouridine	HMDB0000767	Nucleic acids	Pyrimidines	Pyrimidine ribonucleosides	LINC02017	chr3	3:55290285	1.43032	4.07616e-09	0.00252433
Tyramine-O-sulfate	HMDB06409	Organic acids	Arylsulfates	Phenylsulfates	LINC00299	chr2	2:8389098	2.06076	4.069e-09	0.00252433
Carboxyphosphamide	HMDB60449	Organic nitrogen compounds	Organonitrogen compounds	Nitrogen mustard compounds	SNX4	chr3	3:125490416	2.36576	4.10918e-09	0.00254122
Iminoaspartic acid	HMDB01131	Fatty Acyls	Fatty acids	Dicarboxylic acids	SPATA13	chr13	13:24087034	-2.41094	4.1669e-09	0.00256123
Tartaric acid	HMDB00956	Carbohydrates	Monosaccharides	Sugar acids	RCBTB1	chr13	13:49591362	3.49049	4.28818e-09	0.00260772
Carboxyphosphamide	HMDB60449	Organic nitrogen compounds	Organonitrogen compounds	Nitrogen mustard compounds	KDM8	chr16	16:27176824	2.60515	4.30367e-09	0.00261284
Cyclohexylamine	HMDB31404	Organic nitrogen compounds	Cyclohexylamines	Cyclohexylamines	ZFYVE28	chr4	4:2340805	-1.43028	4.04354e-09	0.00261845
Pseudouridine	HMDB0000767	Nucleic acids	Pyrimidines	Pyrimidine ribonucleosides	LOC103908605	chr9	9:42492836	1.42483	4.36449e-09	0.00263787
Pelargonidin	HMDB03263	Polyketides	Flavonoids	Anthocyanidins	ASB4	chr7	7:95515336	1.11032	4.37258e-09	0.00263982
Simvastatin	HMDB05007	Organoheterocyclic compounds	Delta valerolactones	Delta valerolactones	PRR32	chrX	X:127179202	4.46027	4.4359e-09	0.00266176
Aspartic acid	HMDB00191	Organic acids	Amino acids and peptides	Amino acids	SMC2	chr9	9:104181391	1.32312	4.18257e-09	0.00266767
cis-4-Hydroxycyclohexylacetic acid	HMDB00451	Organic oxygen compounds	Alcohols and polyols	Cyclohexanols	CYTH4	chr22	22:37308586	2.84808	4.45149e-09	0.00266817
Guanidinosuccinic acid	HMDB0003157	Organic acids	Amino acids and peptides	Amino acids	SMOX	chr20	20:4092203	2.84524	4.20153e-09	0.00267292
Rishitin	HMDB35593	Organic oxygen compounds	Alcohols and polyols	1,2-diols	TGFBR1	chr9	9:99133200	3.7547	4.3554e-09	0.00274196
LPC 28:0	HMDB29206	Glycerophospholipids	Glycerophosphocholines	LPC	FAM78B	chr1	1:166024705	0.493592	4.37285e-09	0.00274939
Inosine	HMDB0000195	Nucleic acids	Purines	Purine ribonucleosides	SNORA48B	chrX	X:3532109	1.69663	4.88341e-09	0.00283563
Caproic acid	HMDB00535	Fatty Acyls	Fatty acids	Saturated FA	PAK5	chr20	20:9746058	3.72868	4.89175e-09	0.00283651
Methylmalonic acid	HMDB00202	Fatty Acyls	Fatty acids	Dicarboxylic acids	CNTNAP4	chr16	16:76344985	1.57889	4.91118e-09	0.00284003
3-Ketopalmitic acid	HMDB10733	Fatty Acyls	Fatty acids	Oxo FA	LITAF	chr16	16:11553636	3.21716	4.59606e-09	0.00284743
Azelaic acid	HMDB00784	Fatty Acyls	Fatty acids	Dicarboxylic acids	FHL3	chr1	1:38001642	4.20361	4.94909e-09	0.00285451
L-Histidinol	HMDB03431	Organic nitrogen compounds	Amines	Aralkylamines	GRIA3	chrX	X:122919851	2.95645	5.01521e-09	0.00287933
N-Acetylaspartic acid	HMDB0000812	Organic acids	Amino acids and peptides	Amino acids	F13A1	chr6	6:6210686	-1.46003	5.01865e-09	0.00287933
UDP	HMDB0000295	Nucleic acids	Pyrimidines	Pyrimidine rNDP	ASB4	chr7	7:95515336	1.0579	5.02314e-09	0.00288039
cis-4-Hydroxycyclohexylacetic acid	HMDB00451	Organic oxygen compounds	Alcohols and polyols	Cyclohexanols	FBXW11	chr5	5:171958819	2.06061	5.28777e-09	0.00295747
N-Acetylaspartic acid	HMDB0000812	Organic acids	Amino acids and peptides	Amino acids	LINC00884	chr3	3:194503939	1.40957	5.29107e-09	0.00295747
N-Acetylglutamine	HMDB0006029	Organic acids	Amino acids and peptides	Amino acids	PUDP	chrX	X:7072617	2.01799	5.39493e-09	0.00300567
Simvastatin	HMDB05007	Organoheterocyclic compounds	Delta valerolactones	Delta valerolactones	KCNIP1	chr5	5:170597820	2.41155	5.39668e-09	0.00300567
LPC 18:0	HMDB10384	Glycerophospholipids	Glycerophosphocholines	LPC	ANKS4B	chr16	16:21243664	0.691398	4.95068e-09	0.00300841
Caproic acid	HMDB00535	Fatty Acyls	Fatty acids	Saturated FA	MTMR7	chr8	8:17306416	3.42013	5.42673e-09	0.00301621
Guanidinosuccinic acid	HMDB0003157	Organic acids	Amino acids and peptides	Amino acids	TPTE	chr21	21:10699226	3.74319	4.97872e-09	0.00301728
N-Acetylglutamine	HMDB06029	Organic acids	Amino acids and peptides	Amino acids	LINC01923	chr2	2:198791685	-2.05918	5.02633e-09	0.00302891
Norfuraneol	HMDB31859	Organoheterocyclic compounds	Dihydrofurans	Furanones	LOC729732	chr8	8:12592028	4.02629	5.05754e-09	0.00302892
Dimethylglycine	HMDB00092	Organic acids	Amino acids and peptides	Amino acids	ANO3	chr11	11:26654754	2.36329	5.06758e-09	0.00303105
OPC4-CoA	HMDB11113	Fatty Acyls	Fatty esters	Acyl CoAs	LINC02587	chr7	7:15717563	0.6867	5.12413e-09	0.00304846
Cyanuric acid	HMDB41861	Organoheterocyclic compounds	Triazines	Triazines	FUNDC1	chrX	X:44506471	2.55926	5.52846e-09	0.00305555
3-Ketopalmitic acid	HMDB10733	Fatty Acyls	Fatty acids	Oxo FA	ADGRL2	chr1	1:81581874	3.41791	5.14849e-09	0.00305921
2-Methyl-3-hydroxy-5-formylpyridine-4-carboxylate	HMDB06954	Alkaloids	Pyridine alkaloids	Nicotinic acid alkaloids	MYT1	chr20	20:64201968	1.99323	5.62226e-09	0.00308468
3-Dehydroshikimate		Organic oxygen compounds	Alcohols and polyols	Cyclitols	DHTKD1	chr10	10:12118597	0.964547	5.6435e-09	0.00308468
Trigonelline	HMDB0000875	Alkaloids	Pyridine alkaloids	Nicotinic acid alkaloids	CLNK	chr4	4:10691638	1.65744	5.63416e-09	0.00308468
1-Deoxy-D-glucitol	HMDB0041500	Fatty Acyls	Fatty alcohols	Fatty alcohols	APBA1	chr9	9:69553011	2.07617	5.21248e-09	0.00308764
OPC4-CoA	HMDB11113	Fatty Acyls	Fatty esters	Acyl CoAs	LINC01667	chr21	21:10100790	0.600174	5.36917e-09	0.00314049
N-Acetylaspartic acid	HMDB0000812	Organic acids	Amino acids and peptides	Amino acids	SPANXN4	chrX	X:143234665	1.35102	5.82428e-09	0.00315637
(R)-Dihydrolipoic acid	HMDB12210	Fatty Acyls	Fatty acids	Thia FA	PPAN-P2RY11	chr19	19:10106159	1.97132	5.94363e-09	0.00318291
N-Acetylaspartic acid	HMDB0000812	Organic acids	Amino acids and peptides	Amino acids	SPAG11A	chr8	8:7454412	1.28074	5.94906e-09	0.00318424
Sphinganine 1-phosphate	HMDB01383	Sphingolipids	Sphingoid bases	Sphingoid base 1-P	COL4A1	chr13	13:110169527	2.34084	6.0917e-09	0.00323523
4-Hydroxystyrene	HMDB04072	Organic acids	Phenylpropanoids	Cinnamic acids	TENT5C	chr1	1:117693591	2.14968	5.69134e-09	0.00325651
cis-4-Hydroxycyclohexylacetic acid	HMDB00451	Organic oxygen compounds	Alcohols and polyols	Cyclohexanols	CLDN34	chrX	X:9982261	2.64298	6.21236e-09	0.0032783
Pyrocatechol	HMDB00957	Benzenoids	Benzenediols	Catechols	LOC389895	chrX	X:140220340	2.66771	6.20803e-09	0.0032783
Carboxyphosphamide	HMDB60449	Organic nitrogen compounds	Organonitrogen compounds	Nitrogen mustard compounds	MIR4445	chr3	3:110180429	2.71551	6.22652e-09	0.00328182
N-Acetylglutamine	HMDB0006029	Organic acids	Amino acids and peptides	Amino acids	PGM5	chr9	9:68404927	-2.02648	6.29997e-09	0.00330525
Pseudouridine	HMDB0000767	Nucleic acids	Pyrimidines	Pyrimidine ribonucleosides	PBX1	chr1	1:164565763	1.59043	6.32959e-09	0.00331118
Trigonelline	HMDB0000875	Alkaloids	Pyridine alkaloids	Nicotinic acid alkaloids	SSX7	chrX	X:52656302	1.77522	6.35163e-09	0.00331871
Indoleacetic acid	HMDB0000197	Alkaloids	Tryptophan alkaloids	Indoleacetic acids	DYNC1H1	chr14	14:102068089	3.14258	6.47109e-09	0.00335129
2-amino-3-methanesulfinylpropanoic acid	HMDB29432	Organic acids	Amino acids and peptides	Amino acids	LINC01297-DUXAP10-NBEAP6	chr14	14:19285416	1.76696	6.00921e-09	0.0033749
N-Acetylglutamine	HMDB0006029	Organic acids	Amino acids and peptides	Amino acids	ACTRT1	chrX	X:128443770	-1.97417	6.78279e-09	0.00345178
Oxaloacetic acid	HMDB00223	Organic acids	TCA acids	TCA acids	INTS10	chr8	8:19868483	1.79357	6.79469e-09	0.00345622
Sphinganine 1-phosphate	HMDB01383	Sphingolipids	Sphingoid bases	Sphingoid base 1-P	GOLGA8J	chr15	15:22598470	4.70876	6.98603e-09	0.00351565
LPC 28:0	HMDB29206	Glycerophospholipids	Glycerophosphocholines	LPC	IGHV1OR15-3	chr15	15:21770117	0.525077	6.42565e-09	0.00351947
1-Deoxy-D-glucitol	HMDB0041500	Fatty Acyls	Fatty alcohols	Fatty alcohols	FGD4	chr12	12:32518843	2.18934	6.59238e-09	0.00359055
1-Deoxy-D-glucitol	HMDB0041500	Fatty Acyls	Fatty alcohols	Fatty alcohols	LINC02500	chr4	4:181409813	2.05688	6.66733e-09	0.00362126
3-Ketopalmitic acid	HMDB10733	Fatty Acyls	Fatty acids	Oxo FA	ATP8A2	chr13	13:25725990	2.83247	6.71531e-09	0.00363108
N-Acetylglutamine	HMDB0006029	Organic acids	Amino acids and peptides	Amino acids	ANKS4B	chr16	16:21243664	2.00078	7.37644e-09	0.00363626
Polyoxyethylene dioleate	HMDB32475	Fatty Acyls	Fatty esters	Wax monoesters	PHACTR3	chr20	20:59801908	3.85946	7.46675e-09	0.00366249
Glyceraldehyde 3-phosphate	HMDB01112	Organic acids	Short-chain acids	Short-chain acids	LINC00290	chr4	4:180175061	-1.41148	6.9576e-09	0.00370848
(R)-Dihydrolipoic acid	HMDB12210	Fatty Acyls	Fatty acids	Thia FA	ANKRD11	chr16	16:89396724	1.79897	7.65664e-09	0.00372199
2-Methyl-3-hydroxy-5-formylpyridine-4-carboxylate	HMDB06954	Alkaloids	Pyridine alkaloids	Nicotinic acid alkaloids	OR2T5	chr1	1:248483787	2.22475	7.82235e-09	0.00376891
N-Acetylhistidine	HMDB32055	Organic acids	Amino acids and peptides	Amino acids	ATAD2	chr8	8:123354866	3.35169	7.79704e-09	0.00376891
Galactosylhydroxylysine	HMDB00600	Organic acids	Amino acids and peptides	Amino acids	RABGEF1	chr7	7:66671032	-7.87832	7.13912e-09	0.00377018
3-beta-Hydroxy-4-beta-methyl-5-alpha-cholest-7-ene-4-alpha-carboxylate	HMDB11662	Sterol Lipids	Sterols	Cholesterols	ATP2C1	chr3	3:130808267	2.11557	7.15385e-09	0.00377037
N-Methyl-alpha-aminoisobutyric acid	HMDB0002141	Organic acids	Amino acids and peptides	Amino acids	TAMM41	chr3	3:11868641	1.17186	7.1461e-09	0.00377037
2-Methyl-3-hydroxy-5-formylpyridine-4-carboxylate	HMDB06954	Alkaloids	Pyridine alkaloids	Nicotinic acid alkaloids	KCNMB4	chr12	12:70473754	2.25224	7.85389e-09	0.00377895
Carnosol	HMDB02121	Prenol Lipids	Isoprenoids	Other Isoprenoids	TTC3P1	chrX	X:75705981	0.865293	7.88454e-09	0.00379065
Ala-Ser	HMDB28696	Organic acids	Amino acids and peptides	Dipeptides	CDKN2B-AS1	chr9	9:22197791	1.72937	7.2255e-09	0.00380136
N-Acetylglutamine	HMDB0006029	Organic acids	Amino acids and peptides	Amino acids	ASTN1	chr1	1:177047014	2.03557	8.05912e-09	0.00383775
Galactosylhydroxylysine	HMDB00600	Organic acids	Amino acids and peptides	Amino acids	PDE4D	chr5	5:60245871	3.56833	7.44827e-09	0.00386631
Methylmalonic acid	HMDB00202	Fatty Acyls	Fatty acids	Dicarboxylic acids	CDH4	chr20	20:61927712	1.43853	8.33998e-09	0.00392413
N-Acetylglutamine	HMDB0006029	Organic acids	Amino acids and peptides	Amino acids	PTPRN2	chr7	7:157924916	1.87366	8.42741e-09	0.0039477
Dimethylglycine	HMDB00092	Organic acids	Amino acids and peptides	Amino acids	TRIM2	chr4	4:153098594	2.29744	7.75199e-09	0.00395838
OPC4-CoA	HMDB11113	Fatty Acyls	Fatty esters	Acyl CoAs	MDGA2	chr14	14:47705446	0.590566	7.75985e-09	0.00395838
Simvastatin	HMDB05007	Organoheterocyclic compounds	Delta valerolactones	Delta valerolactones	LINC02388	chr12	12:58743048	3.04011	8.48259e-09	0.00395843
Quinolinic acid	HMDB00232	Alkaloids	Pyridine alkaloids	Nicotinic acid alkaloids	PALD1	chr10	10:70577554	2.49522	8.5647e-09	0.00398388
Stearic acid	HMDB00827	Fatty Acyls	Fatty acids	Saturated FA	HMCN1	chr1	1:186205037	1.89529	8.5747e-09	0.00398388
Isorhamnetin	HMDB02655	Polyketides	Flavonoids	Flavones and Flavonols	LOC101927476	chrX	X:40325811	1.75346	7.87054e-09	0.0039856
Simvastatin	HMDB05007	Organoheterocyclic compounds	Delta valerolactones	Delta valerolactones	FMN1	chr15	15:32953543	2.03466	8.70913e-09	0.00402338
13-Oxo-ODE	HMDB04668	Fatty Acyls	Octadecanoids	KODE	NLGN1	chr3	3:173942109	3.36776	8.0196e-09	0.00403044
trans-Ferulic acid	HMDB00954	Organic acids	Phenylpropanoids	Cinnamic acids	TENM4	chr11	11:79173487	2.40792	8.80688e-09	0.00405061
Trigonelline	HMDB0000875	Alkaloids	Pyridine alkaloids	Nicotinic acid alkaloids	DUXAP10	chr14	14:19298146	1.74874	8.81402e-09	0.00405061
Tartaric acid	HMDB00956	Carbohydrates	Monosaccharides	Sugar acids	LINC00314	chr21	21:27913934	3.4329	8.83342e-09	0.0040578
Isorhamnetin	HMDB02655	Polyketides	Flavonoids	Flavones and Flavonols	HERC2P10	chr15	15:30806998	1.74543	8.30043e-09	0.00413446
Carboxyphosphamide	HMDB60449	Organic nitrogen compounds	Organonitrogen compounds	Nitrogen mustard compounds	MUC22	chr6	6:31043501	2.0742	9.14038e-09	0.00414981
Serine	HMDB00187	Organic acids	Amino acids and peptides	Amino acids	LOC101929479	chr15	15:85228238	1.12156	8.37455e-09	0.00415125
Methyl vanillate	HMDB0240266	Polyketides	Phenolic acids	Phenolic acids	LINC00648	chr14	14:48506173	-3.98706	9.24155e-09	0.00417223
4-Pyridoxic acid	HMDB0000017	Alkaloids	Pyridine alkaloids	Nicotinic acid alkaloids	ZPLD1	chr3	3:102418643	7.36924	9.29412e-09	0.00418965
Trigonelline	HMDB0000875	Alkaloids	Pyridine alkaloids	Nicotinic acid alkaloids	EFNA4	chr1	1:155070880	1.49488	9.32535e-09	0.00419328
cis-4-Hydroxycyclohexylacetic acid	HMDB00451	Organic oxygen compounds	Alcohols and polyols	Cyclohexanols	EML1	chr14	14:99953040	2.42146	9.35182e-09	0.0042017
Ala-Ser	HMDB28696	Organic acids	Amino acids and peptides	Dipeptides	CDH8	chr16	16:62263992	2.26906	8.53014e-09	0.00420472
1-Deoxy-D-glucitol	HMDB0041500	Fatty Acyls	Fatty alcohols	Fatty alcohols	TLL1	chr4	4:166095417	-2.13367	8.63515e-09	0.00422561
Tartaric acid	HMDB00956	Carbohydrates	Monosaccharides	Sugar acids	LOC101929058	chr12	12:103221743	3.21426	9.51239e-09	0.00424948
Ribose 1,5-bisphosphate		Carbohydrates	Monosaccharides	Monosaccharide phosphates	HCCS	chrX	X:11108258	1.5668	9.5427e-09	0.00425576
4-Pyridoxic acid	HMDB00017	Alkaloids	Pyridine alkaloids	Nicotinic acid alkaloids	MIR6134	chrX	X:28416330	1.45774	9.55538e-09	0.00425899
4Z-Decenedioic acid	HMDB00603	Fatty Acyls	Fatty acids	Dicarboxylic acids	TMEM132C	chr12	12:128653733	2.01966	9.59312e-09	0.00426248
Cyanuric acid	HMDB41861	Organoheterocyclic compounds	Triazines	Triazines	LRRC4C	chr11	11:40083072	3.45176	9.62824e-09	0.00426586
3-Iodothyronamine	HMDB60524	Benzenoids	Benzenes	Diphenylethers	CAPN8	chr1	1:223675743	2.04005	8.80953e-09	0.00427643
1-Deoxy-D-glucitol	HMDB0041500	Fatty Acyls	Fatty alcohols	Fatty alcohols	USP44	chr12	12:95594599	2.42835	8.81525e-09	0.00427707
4-Nitrophenol	HMDB01232	Benzenoids	Phenols	Nitrophenols	NMI	chr2	2:151278901	6.92457	9.66221e-09	0.00427842
3-Oxotetradecanoic acid	HMDB10730	Fatty Acyls	Fatty acids	Oxo FA	VWA5A	chr11	11:124092993	2.07805	9.67189e-09	0.00427996
Indolepyruvate	HMDB0060484	Alkaloids	Tryptophan alkaloids	Indolecarboxylic acids	VCX3A	chrX	X:6534957	1.47014	9.68991e-09	0.00428496
13S-HODE	HMDB04667	Fatty Acyls	Octadecanoids	HODE	C8orf89	chr8	8:73234391	3.81705	9.69723e-09	0.00428593
5-Methyltetrahydropteroyltri-L-glutamate	HMDB12177	Organoheterocyclic compounds	Pterins	Pterins	WDR97	chr8	8:144126061	3.71658	9.03654e-09	0.00435405
1,2,4-Trimethylbenzene	HMDB13733	Benzenoids	Benzenes	Other benzenes	DPY19L3	chr19	19:32496747	4.47259	9.05381e-09	0.00436021
Propylparaben	HMDB0032574	Polyketides	Phenolic acids	Phenolic acids	CNOT4	chr7	7:135470618	3.9336	1.0026e-08	0.00436372
1-Deoxy-D-glucitol	HMDB0041500	Fatty Acyls	Fatty alcohols	Fatty alcohols	KMT5B	chr11	11:68209868	2.31537	9.11524e-09	0.00438267
Galactosylglycerol	HMDB06790	Carbohydrates	Glycosyl compounds	Glycosylglycerols	CLEC16A	chr16	16:11215349	2.89794	1.01236e-08	0.00439038
3-Ketopalmitic acid	HMDB10733	Fatty Acyls	Fatty acids	Oxo FA	LINC01771	chr1	1:53353189	3.6076	9.16258e-09	0.00439954
Simvastatin	HMDB05007	Organoheterocyclic compounds	Delta valerolactones	Delta valerolactones	ATP10B	chr5	5:160831269	-3.82841	1.02424e-08	0.00442419
N-Acetylaspartic acid	HMDB0000812	Organic acids	Amino acids and peptides	Amino acids	LINC01456	chrX	X:18083988	1.33543	1.0251e-08	0.00442497
N-Acetylglutamine	HMDB0006029	Organic acids	Amino acids and peptides	Amino acids	LINC00290	chr4	4:180582697	-2.10979	1.02812e-08	0.00442688
Carboxyphosphamide	HMDB60449	Organic nitrogen compounds	Organonitrogen compounds	Nitrogen mustard compounds	CXXC1P1	chrX	X:47746296	2.79818	1.05137e-08	0.00447376
Guanidinosuccinic acid	HMDB0003157	Organic acids	Amino acids and peptides	Amino acids	RPRM	chr2	2:153490867	2.99943	9.57999e-09	0.00449355
Trigonelline	HMDB0000875	Alkaloids	Pyridine alkaloids	Nicotinic acid alkaloids	GRIA3	chrX	X:122643733	1.77216	1.07242e-08	0.00452783
3-Iodothyronamine	HMDB60524	Benzenoids	Benzenes	Diphenylethers	MIR4436B2	chr2	2:110294766	3.08069	9.71925e-09	0.00453049
LPC 28:0	HMDB29206	Glycerophospholipids	Glycerophosphocholines	LPC	LRMDA	chr10	10:75482303	0.570882	9.7305e-09	0.00453139
P-Cresol	HMDB01858	Benzenoids	Phenols	Other phenols	CDCA2	chr8	8:25672991	2.02128	9.76065e-09	0.00453892
Sebacic acid	HMDB00792	Fatty Acyls	Fatty acids	Dicarboxylic acids	SAMD5	chr6	6:147857599	2.25778	1.08055e-08	0.00455328
cis-4-Hydroxycyclohexylacetic acid	HMDB00451	Organic oxygen compounds	Alcohols and polyols	Cyclohexanols	PTPRT	chr20	20:42272725	2.36044	1.08304e-08	0.00455741
Mitotane	HMDB14786	Benzenoids	Benzenes	Diphenylmethanes	AP3M2	chr8	8:42166736	1.6245	1.09018e-08	0.0045814
LPC 18:0	HMDB10384	Glycerophospholipids	Glycerophosphocholines	LPC	LINC01685	chr1	1:38595228	-0.802596	9.95414e-09	0.00458508
OPC4-CoA	HMDB11113	Fatty Acyls	Fatty esters	Acyl CoAs	LINC02579	chr2	2:64608529	0.697159	9.94683e-09	0.00458508
Isorhamnetin	HMDB02655	Polyketides	Flavonoids	Flavones and Flavonols	ITSN2	chr2	2:24406673	1.64822	9.95945e-09	0.00458536
4-Hydroxy-L-glutamic acid	HMDB02273	Organic acids	Amino acids and peptides	Amino acids	BMP4	chr14	14:54154415	2.18392	1.10125e-08	0.00460632
Galactosylhydroxylysine	HMDB00600	Organic acids	Amino acids and peptides	Amino acids	DUSP6	chr12	12:89205392	6.06181	1.0133e-08	0.00462792
Methylmalonic acid	HMDB00202	Fatty Acyls	Fatty acids	Dicarboxylic acids	MYHAS	chr17	17:10626900	1.54183	1.11472e-08	0.00464322
CAR 12:1(2E)	HMDB13326	Fatty Acyls	Fatty esters	Acyl carnitines	ZP3	chr7	7:76414828	5.26443	1.02733e-08	0.00466802
Pseudouridine	HMDB0000767	Nucleic acids	Pyrimidines	Pyrimidine ribonucleosides	SULF2	chr20	20:47774909	1.30821	1.13464e-08	0.0046902
Isorhamnetin	HMDB02655	Polyketides	Flavonoids	Flavones and Flavonols	MAMLD1	chrX	X:150533490	1.69112	1.03942e-08	0.00470165
Carboxyphosphamide	HMDB60449	Organic nitrogen compounds	Organonitrogen compounds	Nitrogen mustard compounds	LINC02177	chr16	16:9254007	-2.59981	1.14222e-08	0.00470894
Hypoxanthine	HMDB0000157	Nucleic acids	Purines	Hypoxanthines	KIF26B	chr1	1:245173569	6.4628	1.04814e-08	0.00472729
2,6-Diaminopimelic acid	HMDB0001370	Organic acids	Amino acids and peptides	Amino acids	TNR	chr1	1:175517807	1.1415	1.18211e-08	0.00479333
Carboxyphosphamide	HMDB60449	Organic nitrogen compounds	Organonitrogen compounds	Nitrogen mustard compounds	LOC101929705	chr6	6:44087985	2.44833	1.17693e-08	0.00479333
cis-4-Hydroxycyclohexylacetic acid	HMDB00451	Organic oxygen compounds	Alcohols and polyols	Cyclohexanols	METTL4	chr18	18:1989730	2.79826	1.18256e-08	0.00479333
Guaifenesin	HMDB04998	Polyketides	Phenolic acids	Phenolic acids	CHORDC1	chr11	11:90232941	0.742565	1.18019e-08	0.00479333
3-beta-Hydroxy-4-beta-methyl-5-alpha-cholest-7-ene-4-alpha-carboxylate	HMDB11662	Sterol Lipids	Sterols	Cholesterols	CSF2RB	chr22	22:36937016	1.36745	1.0726e-08	0.00480091
Guanidinosuccinic acid	HMDB0003157	Organic acids	Amino acids and peptides	Amino acids	LOC105373394	chr2	2:4091026	3.71789	1.07302e-08	0.00480091
Octadecatrienoic acid	HMDB0001388	Fatty Acyls	Fatty acids	Unsaturated FA	OPHN1	chrX	X:68232386	-2.71381	1.11428e-08	0.00490289
N-Acetylaspartic acid	HMDB0000812	Organic acids	Amino acids and peptides	Amino acids	CYYR1-AS1	chr21	21:26468474	1.1825	1.24108e-08	0.00494561
Tridecylic acid	HMDB00910	Fatty Acyls	Fatty acids	Saturated FA	LOC101928441	chr12	12:23051965	0.793216	1.24271e-08	0.00494794
Resolvin D2	HMDB02294	Fatty Acyls	Docosanoids	Docosanoids	LRRC18	chr10	10:48929305	1.61672	1.24669e-08	0.00495883
Palmitamide	HMDB12273	Fatty Acyls	Fatty amides	Primary amides	MUC5AC	chr11	11:1154548	3.98124	1.14855e-08	0.00498382
N-Acetylglutamine	HMDB0006029	Organic acids	Amino acids and peptides	Amino acids	ATP8B4	chr15	15:50056718	1.87871	1.2603e-08	0.00498922
Indoleacetic acid	HMDB0000197	Alkaloids	Tryptophan alkaloids	Indoleacetic acids	PRSS40B	chr2	2:130564391	2.63544	1.26344e-08	0.004998
Normetanephrine	HMDB0000819	Alkaloids	Tyrosine alkaloids	Phenylethylamines	MAGEC3	chrX	X:141888957	1.34406	1.15418e-08	0.00499827
Ornithine	HMDB00214	Organic acids	Amino acids and peptides	Amino acids	LOC105370802	chr15	15:46350065	-3.19511	1.26662e-08	0.00499965
3-Methyl pyruvic acid	HMDB00005	Fatty Acyls	Fatty acids	Oxo FA	LOC729732	chr8	8:12591997	1.80566	1.15584e-08	0.00500207
Met-Pro	HMDB28981	Organic acids	Amino acids and peptides	Dipeptides	CRACD	chr4	4:56152103	1.4208	1.27476e-08	0.00502081
Sphinganine 1-phosphate	HMDB01383	Sphingolipids	Sphingoid bases	Sphingoid base 1-P	KIF26B	chr1	1:245552129	2.23399	1.291e-08	0.00506783
5-Methyltetrahydropteroyltri-L-glutamate	HMDB12177	Organoheterocyclic compounds	Pterins	Pterins	LINC02760	chr11	11:37560138	4.08191	1.17955e-08	0.00508437
Polyoxyethylene dioleate	HMDB32475	Fatty Acyls	Fatty esters	Wax monoesters	APTX	chr9	9:33007024	1.70587	1.29864e-08	0.00508901
5-Hydroxypyrazinamide	HMDB01978	Organoheterocyclic compounds	Pyrazines	Pyrazinecarboxamides	CPEB4	chr5	5:173954946	2.54855	1.30616e-08	0.00510743
alpha-CEHC	HMDB01518	Organoheterocyclic compounds	Benzopyrans	1-Benzopyrans	KRBOX4	chrX	X:46400452	3.876	1.19412e-08	0.00512166
CAR 18:1	HMDB05065	Fatty Acyls	Fatty esters	Acyl carnitines	SLC39A11	chr17	17:72769510	1.27767	1.20143e-08	0.00514224
1-Deoxy-D-glucitol	HMDB0041500	Fatty Acyls	Fatty alcohols	Fatty alcohols	LOC101928174	chr15	15:34761133	2.2455	1.20212e-08	0.00514272
Homoveratric acid	HMDB00434	Polyketides	Phenolic acids	Phenolic acids	ANKRD34C-AS1	chr15	15:79181415	2.42175	1.32407e-08	0.00515148
4-Methoxycinnamic acid	HMDB02040	Organic acids	Phenylpropanoids	Cinnamic acids	SERPINA1	chr14	14:94384993	-1.47851	1.34231e-08	0.00518778
3-Ketopalmitic acid	HMDB10733	Fatty Acyls	Fatty acids	Oxo FA	LINC01640	chr22	22:33089365	3.19445	1.23281e-08	0.00523541
N-Acetylglutamine	HMDB0006029	Organic acids	Amino acids and peptides	Amino acids	OTOGL	chr12	12:80381276	-1.91868	1.36218e-08	0.00524718
Quinolinic acid	HMDB00232	Alkaloids	Pyridine alkaloids	Nicotinic acid alkaloids	ISG20	chr15	15:88642016	4.08342	1.3702e-08	0.00526863
Dimethylarginine	HMDB0001539	Organic acids	Amino acids and peptides	Amino acids	LINC02017	chr3	3:55158902	1.94397	1.24828e-08	0.00527088
Simvastatin	HMDB05007	Organoheterocyclic compounds	Delta valerolactones	Delta valerolactones	TMCC3	chr12	12:94664685	2.18532	1.37386e-08	0.00527392
Geranyl acetoacetate	HMDB38256	Fatty Acyls	Fatty esters	Wax diesters	LOC107986163	chr3	3:184722610	3.43436	1.25336e-08	0.00528545
Glyceraldehyde 3-phosphate	HMDB01112	Organic acids	Short-chain acids	Short-chain acids	LINC02140	chr16	16:54608667	1.48902	1.25309e-08	0.00528545
Acetoacetic acid	HMDB0000060	Fatty Acyls	Fatty acids	Oxo FA	ECHDC3	chr10	10:11681871	2.53486	1.37887e-08	0.0052855
Pelargonidin	HMDB03263	Polyketides	Flavonoids	Anthocyanidins	FBLN7	chr2	2:112142741	1.17325	1.37776e-08	0.0052855
3-Ketopalmitic acid	HMDB10733	Fatty Acyls	Fatty acids	Oxo FA	MAMLD1	chrX	X:150533490	3.28611	1.26295e-08	0.00531055
Palmitamide	HMDB12273	Fatty Acyls	Fatty amides	Primary amides	STARD8	chrX	X:68739056	3.97347	1.27368e-08	0.00533418
(R)-Dihydrolipoic acid	HMDB12210	Fatty Acyls	Fatty acids	Thia FA	BRDTP1	chrX	X:95841133	-1.4175	1.44054e-08	0.00543703
Cascarillin	HMDB36836	Prenol Lipids	Isoprenoids	C20 isoprenoids	PI15	chr8	8:74839849	-1.15263	1.44045e-08	0.00543703
Methylmalonic acid	HMDB00202	Fatty Acyls	Fatty acids	Dicarboxylic acids	HERC2P3	chr15	15:20435044	1.35179	1.44162e-08	0.00543756
Guanidinosuccinic acid	HMDB0003157	Organic acids	Amino acids and peptides	Amino acids	DPYD	chr1	1:96987951	2.39095	1.31349e-08	0.00544005
Carboxyphosphamide	HMDB60449	Organic nitrogen compounds	Organonitrogen compounds	Nitrogen mustard compounds	LINC01685	chr1	1:38595228	-3.26103	1.44741e-08	0.00544402
Met-Pro	HMDB28981	Organic acids	Amino acids and peptides	Dipeptides	SOX2-OT	chr3	3:181741132	2.55732	1.4468e-08	0.00544402
3-beta-Hydroxy-4-beta-methyl-5-alpha-cholest-7-ene-4-alpha-carboxylate	HMDB11662	Sterol Lipids	Sterols	Cholesterols	DIP2C	chr10	10:418017	1.85327	1.32444e-08	0.00546447
N-Acetylhistidine	HMDB32055	Organic acids	Amino acids and peptides	Amino acids	IRX1	chr5	5:3637526	1.84236	1.47254e-08	0.00551462
Heptylic acid	HMDB00666	Fatty Acyls	Fatty acids	Saturated FA	SGK1	chr6	6:134197849	1.78974	1.48089e-08	0.00553543
P-Cresol	HMDB01858	Benzenoids	Phenols	Other phenols	CAPN11	chr6	6:44181503	2.16377	1.36245e-08	0.00554373
N-Acetylaspartic acid	HMDB0000812	Organic acids	Amino acids and peptides	Amino acids	FOSL2	chr2	2:28450440	1.11473	1.49106e-08	0.00556007
Inosine	HMDB0000195	Nucleic acids	Purines	Purine ribonucleosides	SNX16	chr8	8:82287428	3.43389	1.50424e-08	0.00558043
trans-Aconitic acid	HMDB0000958	Organic acids	Carboxylic acids	Tricarboxylic acids	LOC105371703	chr17	17:26666535	7.26589	1.51653e-08	0.00561453
Cysteic acid	HMDB0002757	Organic acids	Amino acids and peptides	Amino acids	LINC01029	chr18	18:77723144	3.43528	1.52426e-08	0.00563354
LPC 28:0	HMDB29206	Glycerophospholipids	Glycerophosphocholines	LPC	RASGRF2	chr5	5:81184942	0.531585	1.40431e-08	0.00564793
cis-4-Hydroxycyclohexylacetic acid	HMDB00451	Organic oxygen compounds	Alcohols and polyols	Cyclohexanols	SPANXN1	chrX	X:145116761	2.6205	1.5299e-08	0.00565183
4Z-Decenedioic acid	HMDB00603	Fatty Acyls	Fatty acids	Dicarboxylic acids	RFX3	chr9	9:3576554	2.48357	1.53121e-08	0.00565344
OPC4-CoA	HMDB11113	Fatty Acyls	Fatty esters	Acyl CoAs	SNORA48B	chrX	X:3543836	0.69471	1.40839e-08	0.00565736
Dimethylarginine	HMDB0001539	Organic acids	Amino acids and peptides	Amino acids	GLIS3	chr9	9:3987784	2.37911	1.43089e-08	0.00570766
13-Oxo-ODE	HMDB04668	Fatty Acyls	Octadecanoids	KODE	LOC105374620	chr5	5:3017325	3.51641	1.43777e-08	0.00572105
Arginine	HMDB00517	Organic acids	Amino acids and peptides	Amino acids	NYX	chrX	X:41436850	3.91392	1.46006e-08	0.00578375
p-Cymene	HMDB05805	Prenol Lipids	Isoprenoids	C10 isoprenoids	IL1RAPL1	chrX	X:29893524	4.39894	1.49325e-08	0.00587219
Glyceraldehyde 3-phosphate	HMDB01112	Organic acids	Short-chain acids	Short-chain acids	OLFM4	chr13	13:53058010	1.46415	1.50734e-08	0.00591228
Malaoxon	HMDB60627	Organic acids	Organic thiophosphoric acids	Thiophosphoric acid esters	TLE1	chr9	9:81472073	4.27565	1.51196e-08	0.00591228
CAR 14:1	HMDB02014	Fatty Acyls	Fatty esters	Acyl carnitines	SPEF2	chr5	5:35472266	1.64072	1.67213e-08	0.00597854
4-Nitrophenol	HMDB01232	Benzenoids	Phenols	Nitrophenols	XYLT1	chr16	16:17142714	-5.32459	1.69323e-08	0.00601434
trans-Aconitic acid	HMDB0000958	Organic acids	Carboxylic acids	Tricarboxylic acids	LINC00680-GUSBP4	chr6	6:58449569	5.62754	1.69288e-08	0.00601434
4Z-Decenedioic acid	HMDB00603	Fatty Acyls	Fatty acids	Dicarboxylic acids	VTI1A	chr10	10:112546015	1.86208	1.69381e-08	0.00601444
Cascarillin	HMDB36836	Prenol Lipids	Isoprenoids	C20 isoprenoids	SEMA6D	chr15	15:46627663	1.48658	1.70414e-08	0.00604397
N-Carbamoylaspartic acid	HMDB00828	Organic acids	Amino acids and peptides	Amino acids	PCDH11X	chrX	X:91957566	1.0989	1.57696e-08	0.00606898
Simvastatin	HMDB05007	Organoheterocyclic compounds	Delta valerolactones	Delta valerolactones	SLC25A38	chr3	3:39360880	4.33678	1.72556e-08	0.00609331
Sphinganine 1-phosphate	HMDB01383	Sphingolipids	Sphingoid bases	Sphingoid base 1-P	LINC01499	chr11	11:41609841	2.30799	1.73516e-08	0.00610354
5-Aminopentanal	HMDB12815	Organic oxygen compounds	Carbonyl compounds	Alpha-hydrogen aldehydes	EDN1	chr6	6:12337434	3.28308	1.6002e-08	0.00612931
Barbituric acid	HMDB41833	Nucleic acids	Pyrimidines	Barbituric acid derivatives	FGD2	chr6	6:37092513	2.62282	1.76006e-08	0.00615704
7-Ketolithocholic acid	HMDB0000467	Sterol Lipids	Bile acids	C24 Bile acids	TENM4	chr11	11:78736479	2.56325	1.77326e-08	0.00618924
Dimethylglycine	HMDB00092	Organic acids	Amino acids and peptides	Amino acids	NEUROD4	chr12	12:55004206	2.29001	1.63234e-08	0.00619636
alpha-Linolenic acid	HMDB01388	Fatty Acyls	Fatty acids	Unsaturated FA	NPTX1	chr17	17:80460497	1.39907	1.77811e-08	0.00619801
cis-4-Carboxymethylenebut-2-en-4-olide	HMDB60459	Organoheterocyclic compounds	Dihydrofurans	Furanones	VCX3A	chrX	X:6488277	2.0036	1.79269e-08	0.00622902
CAR 12:1(2E)	HMDB13326	Fatty Acyls	Fatty esters	Acyl carnitines	PICALM	chr11	11:86126686	2.84849	1.65368e-08	0.00623841
Octadecatrienoic acid	HMDB0001388	Fatty Acyls	Fatty acids	Unsaturated FA	ARHGEF35-AS1	chr7	7:144200254	2.78358	1.65586e-08	0.00624104
Ethosuximide	HMDB14731	Organoheterocyclic compounds	Pyrrolines	Pyrrolines	CELF2	chr10	10:10493035	3.7293	1.66709e-08	0.006272
CAR 8:0	HMDB0000791	Fatty Acyls	Fatty esters	Acyl carnitines	CNTN4	chr3	3:2804632	-1.26394	1.6743e-08	0.00628428
Normetanephrine	HMDB0000819	Alkaloids	Tyrosine alkaloids	Phenylethylamines	LOC105376360	chr10	10:3597990	3.07956	1.67488e-08	0.00628428
N-Acetylaspartic acid	HMDB0000812	Organic acids	Amino acids and peptides	Amino acids	TMEM132B	chr12	12:125674458	-1.1681	1.82584e-08	0.00630456
2-Isopropylmalic acid	HMDB00402	Fatty Acyls	Fatty acids	Hydroxy FA	SPAG5-AS1	chr17	17:28600750	1.12214	1.83643e-08	0.00632918
2-Benzoxazolol	HMDB32931	Organoheterocyclic compounds	Benzoxazoles	Benzoxazolones	LINC02627	chr10	10:105802537	2.33851	1.83923e-08	0.00633216
N-Acetylaspartic acid	HMDB0000812	Organic acids	Amino acids and peptides	Amino acids	LINC02864	chr18	18:73238749	1.36101	1.84616e-08	0.00634801
4-Hydroxy-L-glutamic acid	HMDB02273	Organic acids	Amino acids and peptides	Amino acids	ZXDA	chrX	X:57892407	2.48221	1.85264e-08	0.00634992
Metalaxyl	HMDB31802	Organic acids	Amino acids and peptides	Amino acids	TNNT1	chr19	19:55130299	5.30741	1.70227e-08	0.00635278
alpha-CEHC	HMDB01518	Organoheterocyclic compounds	Benzopyrans	1-Benzopyrans	POTEH	chr22	22:15686138	7.32889	1.70304e-08	0.00635321
Isorhamnetin	HMDB02655	Polyketides	Flavonoids	Flavones and Flavonols	CDKN2B-AS1	chr9	9:22197791	1.57087	1.72104e-08	0.00637356
1-Deoxy-D-glucitol	HMDB0041500	Fatty Acyls	Fatty alcohols	Fatty alcohols	GPAM	chr10	10:111685143	2.09883	1.72342e-08	0.00637548
Vanillactic acid	HMDB00913	Organic acids	Phenylpropanoids	Cinnamic acids	LINC02112	chr5	5:9874938	3.27008	1.87887e-08	0.00639942
3-Iodothyronamine	HMDB60524	Benzenoids	Benzenes	Diphenylethers	ZSCAN5A	chr19	19:56227031	3.39418	1.74294e-08	0.00642355
N-Acetylglutamine	HMDB06029	Organic acids	Amino acids and peptides	Amino acids	TMCC3	chr12	12:94654667	2.06704	1.7511e-08	0.0064372
3-Ketopalmitic acid	HMDB10733	Fatty Acyls	Fatty acids	Oxo FA	OBI1-AS1	chr13	13:78132866	3.07659	1.756e-08	0.00644699
(R)-Dihydrolipoic acid	HMDB12210	Fatty Acyls	Fatty acids	Thia FA	AKAP4	chrX	X:50182515	-1.96864	1.92521e-08	0.00648201
4-Methoxycinnamic acid	HMDB02040	Organic acids	Phenylpropanoids	Cinnamic acids	LOC100288748	chr8	8:94597685	1.7021	1.92516e-08	0.00648201
4-Hydroxy-L-glutamic acid	HMDB02273	Organic acids	Amino acids and peptides	Amino acids	STEAP3	chr2	2:119236084	3.23568	1.94078e-08	0.00651826
Pseudouridine	HMDB0000767	Nucleic acids	Pyrimidines	Pyrimidine ribonucleosides	LOC100130207	chr3	3:3517087	1.30524	1.95821e-08	0.00654335
2-Methyl-3-hydroxy-5-formylpyridine-4-carboxylate	HMDB06954	Alkaloids	Pyridine alkaloids	Nicotinic acid alkaloids	LINC02147	chr5	5:117765888	-2.16805	1.97432e-08	0.00656587
Polyoxyethylene dioleate	HMDB32475	Fatty Acyls	Fatty esters	Wax monoesters	BFSP1	chr20	20:17505234	1.56478	1.97368e-08	0.00656587
4-Hydroxystyrene	HMDB04072	Organic acids	Phenylpropanoids	Cinnamic acids	KAZN	chr1	1:15029486	2.13157	1.82223e-08	0.0065785
Methylmalonic acid	HMDB00202	Fatty Acyls	Fatty acids	Dicarboxylic acids	LINC00861	chr8	8:126071928	1.1671	1.98702e-08	0.00658978
Cyclohexylamine	HMDB31404	Organic nitrogen compounds	Cyclohexylamines	Cyclohexylamines	SLITRK5	chr13	13:87705586	1.42111	1.84067e-08	0.00661318
Sphinganine 1-phosphate	HMDB01383	Sphingolipids	Sphingoid bases	Sphingoid base 1-P	ANO3	chr11	11:26583703	2.35042	2.00226e-08	0.00661506
Pseudouridine	HMDB0000767	Nucleic acids	Pyrimidines	Pyrimidine ribonucleosides	TBL1X	chrX	X:9408443	1.50866	2.00595e-08	0.00662037
Pelargonidin	HMDB03263	Polyketides	Flavonoids	Anthocyanidins	LINC00402	chr13	13:74237499	1.25276	2.01709e-08	0.00665308
Galactosylglycerol	HMDB06790	Carbohydrates	Glycosyl compounds	Glycosylglycerols	LINC00583	chr9	9:13716420	2.44317	2.02699e-08	0.0066674
Pelargonidin	HMDB03263	Polyketides	Flavonoids	Anthocyanidins	MYT1	chr20	20:64201968	1.05385	2.03543e-08	0.0066831
Methylmalonic acid	HMDB00202	Fatty Acyls	Fatty acids	Dicarboxylic acids	ANGPT1	chr8	8:107555324	1.35437	2.05579e-08	0.00671804
m-Cresol	HMDB0002048	Benzenoids	Phenols	Other phenols	LINC00347	chr13	13:74706729	2.44221	1.89519e-08	0.00673463
2-Benzoxazolol	HMDB32931	Organoheterocyclic compounds	Benzoxazoles	Benzoxazolones	DNAH3	chr16	16:21131494	3.73817	2.08547e-08	0.00676558
Dimethylarginine	HMDB0001539	Organic acids	Amino acids and peptides	Amino acids	DLGAP2	chr8	8:1350198	2.32219	1.91266e-08	0.00677337
Simvastatin	HMDB05007	Organoheterocyclic compounds	Delta valerolactones	Delta valerolactones	LOC105369212	chr15	15:96079657	2.01489	2.0926e-08	0.00677858
2,4-Diaminobutyric acid	HMDB0006284	Fatty Acyls	Fatty acids	Amino FA	CELA3A	chr1	1:22018225	0.792045	2.10608e-08	0.00680599
5-Hydroxypyrazinamide	HMDB01978	Organoheterocyclic compounds	Pyrazines	Pyrazinecarboxamides	CD96	chr3	3:111556075	2.10039	2.12919e-08	0.00685413
Quinolinic acid	HMDB00232	Alkaloids	Pyridine alkaloids	Nicotinic acid alkaloids	LINC01742	chr20	20:57944776	3.34278	2.13504e-08	0.00686482
Monoisobutyl phthalate	HMDB02056	Benzenoids	Benzenes	Phthalate esters	POLR2J3	chr7	7:102557347	5.59608	1.96808e-08	0.00690025
Simvastatin	HMDB05007	Organoheterocyclic compounds	Delta valerolactones	Delta valerolactones	LINC01256	chr4	4:132830518	3.86006	2.1533e-08	0.00690921
Met-Pro	HMDB28981	Organic acids	Amino acids and peptides	Dipeptides	NFIL3	chr9	9:91456176	1.26016	2.17688e-08	0.00694996
N-Acetylglutamine	HMDB0006029	Organic acids	Amino acids and peptides	Amino acids	CPNE4	chr3	3:132057348	1.62158	2.21151e-08	0.00700898
Sphinganine 1-phosphate	HMDB01383	Sphingolipids	Sphingoid bases	Sphingoid base 1-P	ID2	chr2	2:8702365	2.06484	2.24109e-08	0.00707174
Dimethylglycine	HMDB00092	Organic acids	Amino acids and peptides	Amino acids	NFIB	chr9	9:14405597	2.21816	2.05114e-08	0.00707928
7Z-Hexadecenoic acid	HMDB02186	Fatty Acyls	Fatty acids	Unsaturated FA	PTCHD1-AS	chrX	X:22990361	3.23757	2.24525e-08	0.00708076
N-Acetylaspartic acid	HMDB0000812	Organic acids	Amino acids and peptides	Amino acids	CYP26A1	chr10	10:93086904	1.18046	2.25305e-08	0.00709777
trans-Cinnamic acid	HMDB0000930	Organic acids	Phenylpropanoids	Cinnamic acids	CYRIA	chr2	2:17052181	1.2607	2.256e-08	0.00710229
Maslinic acid	HMDB02392	Prenol Lipids	Isoprenoids	C30 isoprenoids	PHF8	chrX	X:53966064	3.77974	2.29337e-08	0.00717829
2-Methylglutaric acid	HMDB00422	Fatty Acyls	Fatty acids	Dicarboxylic acids	MAP3K20-AS1	chr2	2:173295935	2.65937	2.29496e-08	0.00718119
Hypoxanthine	HMDB0000157	Nucleic acids	Purines	Hypoxanthines	BHMT	chr5	5:79115603	7.84216	2.10551e-08	0.0072132
3-Ketopalmitic acid	HMDB10733	Fatty Acyls	Fatty acids	Oxo FA	PRR5	chr22	22:44649153	2.85909	2.11322e-08	0.00722824
3-Ketopalmitic acid	HMDB10733	Fatty Acyls	Fatty acids	Oxo FA	FRG1BP	chr20	20:30695235	3.02556	2.11716e-08	0.00723423
4Z-Decenedioic acid	HMDB00603	Fatty Acyls	Fatty acids	Dicarboxylic acids	MIR146B	chr10	10:102437570	1.64285	2.34846e-08	0.0072835
Vanillactic acid	HMDB00913	Organic acids	Phenylpropanoids	Cinnamic acids	ELF5	chr11	11:34484487	2.62848	2.35878e-08	0.00730467
4Z-Decenedioic acid	HMDB00603	Fatty Acyls	Fatty acids	Dicarboxylic acids	SNHG27	chr4	4:131762408	2.07024	2.37192e-08	0.00733533
Methylmalonic acid	HMDB00202	Fatty Acyls	Fatty acids	Dicarboxylic acids	MROH2A	chr2	2:233794959	1.3079	2.43581e-08	0.00744329
Pseudouridine	HMDB0000767	Nucleic acids	Pyrimidines	Pyrimidine ribonucleosides	CBWD3	chr9	9:68264880	1.27675	2.43695e-08	0.00744329
Docosahexaenoic acid	HMDB02183	Fatty Acyls	Fatty acids	Unsaturated FA	PBDC1	chrX	X:76219079	1.75637	2.44947e-08	0.00745408
2-amino-3-methanesulfinylpropanoic acid	HMDB29432	Organic acids	Amino acids and peptides	Amino acids	SPON1	chr11	11:14102475	1.57173	2.21948e-08	0.00745732
3-Ketopalmitic acid	HMDB10733	Fatty Acyls	Fatty acids	Oxo FA	PCNX2	chr1	1:233290436	2.8282	2.23713e-08	0.00749544
3-Ketopalmitic acid	HMDB10733	Fatty Acyls	Fatty acids	Oxo FA	FERMT1	chr20	20:6141788	3.10289	2.25442e-08	0.00751698
Testosterone	HMDB0000234	Sterol Lipids	Steroids	C19 Steroids	GOLGA2P9	chr19	19:22568661	3.80806	2.25602e-08	0.00751814
cis-4-Hydroxycyclohexylacetic acid	HMDB00451	Organic oxygen compounds	Alcohols and polyols	Cyclohexanols	OLFM4	chr13	13:53058010	2.57284	2.50399e-08	0.00756556
Carboxyphosphamide	HMDB60449	Organic nitrogen compounds	Organonitrogen compounds	Nitrogen mustard compounds	HNF4G	chr8	8:75461411	2.64417	2.51242e-08	0.00757924
1,2,4-Trimethylbenzene	HMDB13733	Benzenoids	Benzenes	Other benzenes	FZD10-AS1	chr12	12:130123173	-3.98775	2.29596e-08	0.00758531
Carboxyphosphamide	HMDB60449	Organic nitrogen compounds	Organonitrogen compounds	Nitrogen mustard compounds	MIR124-1HG	chr8	8:9895349	2.26393	2.54319e-08	0.00762178
1-Deoxy-D-glucitol	HMDB0041500	Fatty Acyls	Fatty alcohols	Fatty alcohols	CDYL	chr6	6:4715091	2.26085	2.31962e-08	0.00763364
Cysteic acid	HMDB0002757	Organic acids	Amino acids and peptides	Amino acids	GPALPP1	chr13	13:45059017	2.55588	2.55714e-08	0.00764419
Capric acid	HMDB00511	Fatty Acyls	Fatty acids	Saturated FA	CYP4F35P	chr18	18:14357845	3.58458	2.55956e-08	0.00764551
LPC 10:0	HMDB03752	Glycerophospholipids	Glycerophosphocholines	LPC	LINC01338	chr5	5:82923417	4.15646	2.58245e-08	0.00767663
2,6-Diaminopimelic acid	HMDB0001370	Organic acids	Amino acids and peptides	Amino acids	SYT14	chr1	1:210059455	1.05288	2.60334e-08	0.00770389
PGF1alpha	HMDB02685	Fatty Acyls	Eicosanoids	Prostaglandins	FLJ40288	chr7	7:132711340	3.49714	2.6403e-08	0.00775958
Carboxyphosphamide	HMDB60449	Organic nitrogen compounds	Organonitrogen compounds	Nitrogen mustard compounds	LSP1P5	chr1	1:143281463	3.035	2.65876e-08	0.00778014
Methylmalonic acid	HMDB00202	Fatty Acyls	Fatty acids	Dicarboxylic acids	RIMS1	chr6	6:72419479	1.48659	2.68516e-08	0.00781844
2-amino-3-methanesulfinylpropanoic acid	HMDB29432	Organic acids	Amino acids and peptides	Amino acids	GGT1	chr22	22:24587296	1.142	2.42051e-08	0.00783982
2,6-Diaminopimelic acid	HMDB0001370	Organic acids	Amino acids and peptides	Amino acids	FZD5	chr2	2:207777659	1.09587	2.72369e-08	0.0078778
5-Methyltetrahydropteroyltri-L-glutamate	HMDB12177	Organoheterocyclic compounds	Pterins	Pterins	FAM138D	chr1	1:281912	2.96649	2.44473e-08	0.0078791
LPC 28:0	HMDB29206	Glycerophospholipids	Glycerophosphocholines	LPC	LINC01107	chr2	2:238561766	0.538171	2.44712e-08	0.00787924
CAR 12:0;OH	HMDB13164	Fatty Acyls	Fatty esters	Acyl carnitines	EBF2	chr8	8:25805588	-2.6917	2.46286e-08	0.00790594
Sphinganine 1-phosphate	HMDB01383	Sphingolipids	Sphingoid bases	Sphingoid base 1-P	SLC6A15	chr12	12:84606841	1.88714	2.76753e-08	0.0079685
N-Acetylglutamine	HMDB0006029	Organic acids	Amino acids and peptides	Amino acids	METTL22	chr16	16:8628195	-1.9409	2.80964e-08	0.00804282
2-Methyl-3-hydroxy-5-formylpyridine-4-carboxylate	HMDB06954	Alkaloids	Pyridine alkaloids	Nicotinic acid alkaloids	EFNB1	chrX	X:68877471	2.16955	2.81559e-08	0.00805203
N-Acetylhistidine	HMDB32055	Organic acids	Amino acids and peptides	Amino acids	SORBS2	chr4	4:185956029	2.0438	2.81657e-08	0.00805203
(R)-Dihydrolipoic acid	HMDB12210	Fatty Acyls	Fatty acids	Thia FA	FERMT2	chr14	14:52846483	1.73894	2.83164e-08	0.00807977
4Z-Decenedioic acid	HMDB00603	Fatty Acyls	Fatty acids	Dicarboxylic acids	ACACB	chr12	12:109119849	1.83013	2.85665e-08	0.00811532
Sebacic acid	HMDB00792	Fatty Acyls	Fatty acids	Dicarboxylic acids	DIAPH2	chrX	X:97680626	1.35295	2.86799e-08	0.00813691
Cascarillin	HMDB36836	Prenol Lipids	Isoprenoids	C20 isoprenoids	PPARGC1A	chr4	4:24445866	1.97587	2.87815e-08	0.00815932
Carboxyphosphamide	HMDB60449	Organic nitrogen compounds	Organonitrogen compounds	Nitrogen mustard compounds	KDM5B	chr1	1:202801496	2.14795	2.88463e-08	0.00816999
cis-4-Hydroxycyclohexylacetic acid	HMDB00451	Organic oxygen compounds	Alcohols and polyols	Cyclohexanols	BCAT1	chr12	12:24887084	2.58839	2.88773e-08	0.00817581
Norfuraneol	HMDB31859	Organoheterocyclic compounds	Dihydrofurans	Furanones	LINC01012	chr6	6:27604459	-4.32843	2.59138e-08	0.0081862
4-Hydroxystyrene	HMDB04072	Organic acids	Phenylpropanoids	Cinnamic acids	GNAT3	chr7	7:80448699	1.69123	2.59745e-08	0.00819738
L-Histidinol	HMDB03431	Organic nitrogen compounds	Amines	Aralkylamines	UBE2NL	chrX	X:144152034	2.46178	2.90194e-08	0.00819836
3-Ketopalmitic acid	HMDB10733	Fatty Acyls	Fatty acids	Oxo FA	KIF26B	chr1	1:245175930	2.91376	2.60284e-08	0.00820907
Caproic acid	HMDB00535	Fatty Acyls	Fatty acids	Saturated FA	PDE6A	chr5	5:149905321	4.78371	2.91345e-08	0.00821649
Sphinganine 1-phosphate	HMDB01383	Sphingolipids	Sphingoid bases	Sphingoid base 1-P	PEX5L-AS2	chr3	3:179909305	1.92252	2.937e-08	0.00825073
3-beta-Hydroxy-4-beta-methyl-5-alpha-cholest-7-ene-4-alpha-carboxylate	HMDB11662	Sterol Lipids	Sterols	Cholesterols	COL4A1	chr13	13:110299132	2.92526	2.63377e-08	0.00826646
Testosterone	HMDB0000234	Sterol Lipids	Steroids	C19 Steroids	CLNS1A	chr11	11:77646786	3.40699	2.63764e-08	0.00827486
Normetanephrine	HMDB0000819	Alkaloids	Tyrosine alkaloids	Phenylethylamines	TBC1D3B	chr17	17:36170881	2.09011	2.64524e-08	0.00829174
Barbituric acid	HMDB41833	Nucleic acids	Pyrimidines	Barbituric acid derivatives	PARP4	chr13	13:24483366	-2.88461	2.96971e-08	0.00830182
Dimethylglycine	HMDB00092	Organic acids	Amino acids and peptides	Amino acids	LINC02227	chr5	5:158166206	2.72536	2.70076e-08	0.0083741
4Z-Decenedioic acid	HMDB00603	Fatty Acyls	Fatty acids	Dicarboxylic acids	FBXO32	chr8	8:123541245	2.09951	3.01819e-08	0.00840126
Tartaric acid	HMDB00956	Carbohydrates	Monosaccharides	Sugar acids	LINC01239	chr9	9:23027466	3.51974	3.05051e-08	0.00843644
Vanillactic acid	HMDB00913	Organic acids	Phenylpropanoids	Cinnamic acids	LOC101927190	chr5	5:116383148	-4.94166	3.06948e-08	0.00846731
Oxalic acid	HMDB02329	Fatty Acyls	Fatty acids	Dicarboxylic acids	EDDM3A	chr14	14:20724739	2.56561	3.0782e-08	0.0084806
Cortisol	HMDB0000063	Sterol Lipids	Steroids	C21 Steroids	PCDH15	chr10	10:54827995	1.58863	2.74979e-08	0.00848288
L-Histidinol	HMDB03431	Organic nitrogen compounds	Amines	Aralkylamines	NCEH1	chr3	3:172644145	3.23913	3.08055e-08	0.00848297
N-Acetylglutamine	HMDB06029	Organic acids	Amino acids and peptides	Amino acids	ICE1	chr5	5:5494760	1.73188	2.76658e-08	0.00850769
6-oxopiperidine-2-carboxylic acid	HMDB0061705	Organic acids	Amino acids and peptides	Amino acids	RASSF5	chr1	1:206540759	1.99283	2.78318e-08	0.00853247
Galactosylglycerol	HMDB06790	Carbohydrates	Glycosyl compounds	Glycosylglycerols	TM4SF4	chr3	3:149502730	3.01363	3.14885e-08	0.00860103
N-Acetylglutamine	HMDB0006029	Organic acids	Amino acids and peptides	Amino acids	GNA13	chr17	17:65050401	1.68532	3.14786e-08	0.00860103
N-Acetylglutamine	HMDB06029	Organic acids	Amino acids and peptides	Amino acids	PRKX	chrX	X:3639581	2.01286	2.82284e-08	0.00860546
Pyro-L-glutaminyl-L-glutamine	HMDB0039229	Organic acids	Amino acids and peptides	Dipeptides	PABPC5-AS1	chrX	X:90758520	1.47316	2.82401e-08	0.00860546
trans-Aconitic acid	HMDB0000958	Organic acids	Carboxylic acids	Tricarboxylic acids	LINC01519	chr10	10:84954982	4.36954	3.15525e-08	0.00861418
Dimethylglycine	HMDB0000092	Organic acids	Amino acids and peptides	Amino acids	EFCAB2	chr1	1:245007193	5.77061	2.87558e-08	0.00868377
Caproic acid	HMDB00535	Fatty Acyls	Fatty acids	Saturated FA	LOC100287944	chr12	12:106584042	5.03712	3.20032e-08	0.00869348
Carboxyphosphamide	HMDB60449	Organic nitrogen compounds	Organonitrogen compounds	Nitrogen mustard compounds	LOC101929172	chr8	8:21470390	4.46391	3.21058e-08	0.00870829
Carnosol	HMDB02121	Prenol Lipids	Isoprenoids	Other Isoprenoids	DENND3	chr8	8:141068001	1.23606	3.24675e-08	0.00876479
4-Pyridoxic acid	HMDB00017	Alkaloids	Pyridine alkaloids	Nicotinic acid alkaloids	ACKR1	chr1	1:159242576	1.94558	3.24804e-08	0.00876607
cis-4-Hydroxycyclohexylacetic acid	HMDB00451	Organic oxygen compounds	Alcohols and polyols	Cyclohexanols	LINGO2	chr9	9:28557234	2.2566	3.27088e-08	0.008808
Heptylic acid	HMDB00666	Fatty Acyls	Fatty acids	Saturated FA	ADK	chr10	10:74201692	2.30004	3.28003e-08	0.00882388
Trigonelline	HMDB0000875	Alkaloids	Pyridine alkaloids	Nicotinic acid alkaloids	GPC5	chr13	13:91597928	1.50992	3.29364e-08	0.0088384
Resolvin D2	HMDB02294	Fatty Acyls	Docosanoids	Docosanoids	FAM66D	chr8	8:12151554	1.44619	3.31043e-08	0.00886049
Pseudouridine	HMDB0000767	Nucleic acids	Pyrimidines	Pyrimidine ribonucleosides	ADARB2	chr10	10:1359851	1.47117	3.31451e-08	0.00886392
Geranyl acetoacetate	HMDB38256	Fatty Acyls	Fatty esters	Wax diesters	CAMTA1	chr1	1:7548992	2.03521	2.98253e-08	0.00887729
3-Ketopalmitic acid	HMDB10733	Fatty Acyls	Fatty acids	Oxo FA	DOCK9-DT	chr13	13:99113644	3.05178	3.00874e-08	0.008917
CAR 14:1	HMDB02014	Fatty Acyls	Fatty esters	Acyl carnitines	BCL11B	chr14	14:99316600	2.63072	3.34176e-08	0.00892237
Trigonelline	HMDB0000875	Alkaloids	Pyridine alkaloids	Nicotinic acid alkaloids	FAT4	chr4	4:125475285	1.43902	3.34308e-08	0.00892237
1-Cyano-2-hydroxy-3-butene	HMDB31339	Organic oxygen compounds	Alcohols and polyols	Secondary alcohols	MIR548AB	chr3	3:104167219	4.0264	3.04878e-08	0.00898381
Pseudouridine	HMDB0000767	Nucleic acids	Pyrimidines	Pyrimidine ribonucleosides	MAG	chr19	19:35316853	1.42571	3.40155e-08	0.00900574
2-amino-3-methanesulfinylpropanoic acid	HMDB29432	Organic acids	Amino acids and peptides	Amino acids	GUSBP1	chr5	5:21616319	0.996229	3.08738e-08	0.0090428
Nervonic acid	HMDB0002368	Fatty Acyls	Fatty acids	Unsaturated FA	LOC105377143	chr3	3:66679725	-1.31292	3.4432e-08	0.0090574
Urocanic acid	HMDB00301	Alkaloids	Histidine alkaloids	Imidazole alkaloids	HDAC9	chr7	7:18846022	1.05223	3.44242e-08	0.0090574
Styrene	HMDB34240	Organic acids	Phenylpropanoids	Cinnamic acids	KIAA1210	chrX	X:119085086	1.67561	3.10398e-08	0.00908048
Aminomalonic acid	HMDB01147	Organic acids	Amino acids and peptides	Amino acids	LOC107984265	chr10	10:102906278	3.33805	3.46645e-08	0.00908229
Pipecolic acid	HMDB00070	Organic acids	Amino acids and peptides	Amino acids	LOC497256	chr9	9:87915425	1.74116	3.48212e-08	0.00910783
Indoleacetic acid	HMDB0000197	Alkaloids	Tryptophan alkaloids	Indoleacetic acids	GALNTL6	chr4	4:171982575	2.9608	3.49421e-08	0.0091286
Styrene	HMDB34240	Organic acids	Phenylpropanoids	Cinnamic acids	MSRA	chr8	8:10167303	1.74368	3.135e-08	0.009141
Tetracosahexaenoic acid	HMDB02007	Fatty Acyls	Fatty acids	Unsaturated FA	ASTN1	chr1	1:176926245	4.82689	3.14494e-08	0.00914824
Palmitoleic acid	HMDB0003229	Fatty Acyls	Fatty acids	Unsaturated FA	DHCR24	chr1	1:54929419	3.60938	3.51129e-08	0.0091512
2-Methylcitric acid	HMDB00379	Organic acids	Carboxylic acids	Tricarboxylic acids	PSMB7	chr9	9:124434275	2.02441	3.5166e-08	0.00915405
Cysteic acid	HMDB0002757	Organic acids	Amino acids and peptides	Amino acids	SORCS3	chr10	10:104576351	2.28122	3.5274e-08	0.00916982
Isoniazid	HMDB15086	Alkaloids	Pyridine alkaloids	Nicotinic acid alkaloids	ARHGAP5-AS1	chr14	14:32023270	2.07091	3.1656e-08	0.00917476
cis-4-Hydroxycyclohexylacetic acid	HMDB00451	Organic oxygen compounds	Alcohols and polyols	Cyclohexanols	MID1	chrX	X:10613730	2.46597	3.57402e-08	0.00923925
2-Methyl-3-hydroxy-5-formylpyridine-4-carboxylate	HMDB06954	Alkaloids	Pyridine alkaloids	Nicotinic acid alkaloids	LINC02511	chr4	4:137290654	1.88458	3.59387e-08	0.00926926
Methylmalonic acid	HMDB00202	Fatty Acyls	Fatty acids	Dicarboxylic acids	LINC02226	chr5	5:8447214	1.20273	3.59323e-08	0.00926926
2,6-Diaminopimelic acid	HMDB0001370	Organic acids	Amino acids and peptides	Amino acids	POTEI	chr2	2:130451765	1.37177	3.59859e-08	0.00927185
trans-Aconitic acid	HMDB0000958	Organic acids	Carboxylic acids	Tricarboxylic acids	LOC730338	chr7	7:46583068	-4.03652	3.59837e-08	0.00927185
2-Benzoxazolol	HMDB32931	Organoheterocyclic compounds	Benzoxazoles	Benzoxazolones	LOC101927476	chrX	X:40333230	2.13667	3.61182e-08	0.00928392
Polyoxyethylene dioleate	HMDB32475	Fatty Acyls	Fatty esters	Wax monoesters	GCNT1	chr9	9:76486940	2.29423	3.61596e-08	0.00928898
OPC4-CoA	HMDB11113	Fatty Acyls	Fatty esters	Acyl CoAs	CNTNAP2	chr7	7:146789435	0.670329	3.24824e-08	0.00932315
7Z-Hexadecenoic acid	HMDB02186	Fatty Acyls	Fatty acids	Unsaturated FA	DHCR24	chr1	1:54929419	4.00968	3.67458e-08	0.00937385
Iminoaspartic acid	HMDB01131	Fatty Acyls	Fatty acids	Dicarboxylic acids	ANXA10	chr4	4:168089213	2.51574	3.68035e-08	0.0093801
N1-Methyl-2-pyridone-5-carboxamide	HMDB04193	Alkaloids	Pyridine alkaloids	Nicotinic acid alkaloids	EFNB1	chrX	X:68788276	1.07832	3.70323e-08	0.00941641
Hippuric acid	HMDB0000714	Polyketides	Phenolic acids	Phenolic acids	SDHAP2	chr3	3:195686771	3.29254	3.29781e-08	0.00941958
N-Acetylglutamine	HMDB06029	Organic acids	Amino acids and peptides	Amino acids	DEFB130A	chr8	8:12037986	2.14044	3.31378e-08	0.0094472
Proline	HMDB00162	Organic acids	Amino acids and peptides	Amino acids	FAM27E2	chr9	9:41635119	1.70408	3.72207e-08	0.00944871
Tetracosahexaenoic acid	HMDB02007	Fatty Acyls	Fatty acids	Unsaturated FA	PEX10	chr1	1:2414527	3.52759	3.32489e-08	0.00946223
Sulfisoxazole	HMDB14408	Benzenoids	Benzenes	Benzenesulfonyl compounds	SHISA6	chr17	17:11412302	-0.518994	3.73802e-08	0.00948034
3-Oxotetradecanoic acid	HMDB10730	Fatty Acyls	Fatty acids	Oxo FA	CDH13	chr16	16:83525280	1.66683	3.77392e-08	0.0095264
N-Acetylaspartic acid	HMDB0000812	Organic acids	Amino acids and peptides	Amino acids	SEMA3A	chr7	7:83860925	1.18418	3.77681e-08	0.00952915
Pseudouridine	HMDB0000767	Nucleic acids	Pyrimidines	Pyrimidine ribonucleosides	LOC392232	chr8	8:72334679	-1.33214	3.79288e-08	0.00955086
trans-Aconitic acid	HMDB0000958	Organic acids	Carboxylic acids	Tricarboxylic acids	DOCK9	chr13	13:99008210	3.72823	3.81185e-08	0.00958054
Isorhamnetin	HMDB02655	Polyketides	Flavonoids	Flavones and Flavonols	RUBCN	chr3	3:197667030	1.64144	3.43249e-08	0.00963326
Glyceraldehyde 3-phosphate	HMDB01112	Organic acids	Short-chain acids	Short-chain acids	BCAT1	chr12	12:24887084	1.43053	3.45405e-08	0.00965842
Polyoxyethylene dioleate	HMDB32475	Fatty Acyls	Fatty esters	Wax monoesters	TFPI	chr2	2:187722345	2.01773	3.86806e-08	0.00966766
LPC 28:0	HMDB29206	Glycerophospholipids	Glycerophosphocholines	LPC	MYLIP	chr6	6:15990091	0.511428	3.46493e-08	0.00967685
Carboxyphosphamide	HMDB60449	Organic nitrogen compounds	Organonitrogen compounds	Nitrogen mustard compounds	INSR	chr19	19:7242662	2.39269	3.87895e-08	0.0096839
P-Cresol	HMDB01858	Benzenoids	Phenols	Other phenols	SGSM1	chr22	22:24869016	1.8228	3.48014e-08	0.00969815
P-Cresol	HMDB01858	Benzenoids	Phenols	Other phenols	LINC01692	chr21	21:24711665	2.15747	3.48574e-08	0.00970157
Methyl vanillate	HMDB0240266	Polyketides	Phenolic acids	Phenolic acids	MIR6074	chr12	12:66000740	2.79808	3.91619e-08	0.00974104
Cysteic acid	HMDB0002757	Organic acids	Amino acids and peptides	Amino acids	CEP112	chr17	17:65950702	2.46022	3.96644e-08	0.00981547
N-Acetylaspartic acid	HMDB0000812	Organic acids	Amino acids and peptides	Amino acids	FZD5	chr2	2:207777659	1.1244	3.96691e-08	0.00981547
Styrene	HMDB34240	Organic acids	Phenylpropanoids	Cinnamic acids	LINC02687	chr11	11:45446187	1.69491	3.5856e-08	0.00989241
4Z-Decenedioic acid	HMDB00603	Fatty Acyls	Fatty acids	Dicarboxylic acids	HPSE2	chr10	10:98989462	1.77207	4.02038e-08	0.00989812
Sphinganine 1-phosphate	HMDB01383	Sphingolipids	Sphingoid bases	Sphingoid base 1-P	NOMO2	chr16	16:16267907	2.11453	4.03181e-08	0.00990823
Proline betaine	HMDB04827	Organic acids	Amino acids and peptides	Amino acids	CPNE4	chr3	3:131655773	-1.21141	4.03554e-08	0.00990848
3-beta-Hydroxy-4-beta-methyl-5-alpha-cholest-7-ene-4-alpha-carboxylate	HMDB11662	Sterol Lipids	Sterols	Cholesterols	PTCHD1-AS	chrX	X:22713369	1.4364	3.59442e-08	0.0099102
Galactosylhydroxylysine	HMDB00600	Organic acids	Amino acids and peptides	Amino acids	HSPH1	chr13	13:31114621	3.14209	3.6302e-08	0.00995279
2-Benzoxazolol	HMDB32931	Organoheterocyclic compounds	Benzoxazoles	Benzoxazolones	EPHA4	chr2	2:221351000	-2.38286	4.07563e-08	0.00996185
IMP	HMDB00175	Nucleic acids	Purines	Purine rNMP	UCMA	chr10	10:13221027	-2.96057	3.66e-08	0.00999509
Capric acid	HMDB00511	Fatty Acyls	Fatty acids	Saturated FA	GNPDA1	chr5	5:142017131	-2.25529	4.12224e-08	0.0100374
Ala-Ser	HMDB28696	Organic acids	Amino acids and peptides	Dipeptides	ABRACL	chr6	6:139041574	-1.49778	3.69351e-08	0.0100532
N-Acetylglutamine	HMDB0006029	Organic acids	Amino acids and peptides	Amino acids	LINC01377	chr5	5:3095264	1.69035	4.1393e-08	0.0100676
Iminoaspartic acid	HMDB01131	Fatty Acyls	Fatty acids	Dicarboxylic acids	EOLA2	chrX	X:149935741	2.14164	4.17447e-08	0.0101169
3-Iodothyronamine	HMDB60524	Benzenoids	Benzenes	Diphenylethers	CTNNBIP1	chr1	1:9864095	2.64487	3.73411e-08	0.010118
CAR 18:0	HMDB00848	Fatty Acyls	Fatty esters	Acyl carnitines	LINC02147	chr5	5:117765888	-1.84028	3.73718e-08	0.0101235
Cysteic acid	HMDB0002757	Organic acids	Amino acids and peptides	Amino acids	CDRT15P1	chr17	17:13993473	3.3475	4.19121e-08	0.0101393
2-Benzoxazolol	HMDB32931	Organoheterocyclic compounds	Benzoxazoles	Benzoxazolones	MIR2054	chr4	4:126294163	1.80063	4.20565e-08	0.0101671
Methylmalonic acid	HMDB00202	Fatty Acyls	Fatty acids	Dicarboxylic acids	RPS6KA4	chr11	11:64386883	1.38046	4.22857e-08	0.0102047
Carboxyphosphamide	HMDB60449	Organic nitrogen compounds	Organonitrogen compounds	Nitrogen mustard compounds	GAS1	chr9	9:86833734	1.8102	4.24314e-08	0.0102194
Sebacic acid	HMDB00792	Fatty Acyls	Fatty acids	Dicarboxylic acids	PARP15	chr3	3:122592604	2.11479	4.24739e-08	0.0102204
Allyl isothiocyanate	HMDB05843	Organosulfur compounds	Organosulfur compounds	Isothiocyanates	LMX1B	chr9	9:126716194	1.49983	3.80267e-08	0.0102302
Dimethylglycine	HMDB00092	Organic acids	Amino acids and peptides	Amino acids	MICAL2	chr11	11:12098314	2.24728	3.80758e-08	0.0102401
Caproic acid	HMDB00535	Fatty Acyls	Fatty acids	Saturated FA	PP2672	chr1	1:234771263	-5.48232	4.30947e-08	0.0102927
Pro-Gly	HMDB0011178	Organic acids	Amino acids and peptides	Dipeptides	RASAL2	chr1	1:178482597	3.27174	3.84808e-08	0.0103131
Glucose	HMDB0000122	Carbohydrates	Monosaccharides	Hexoses	LINC02215	chr5	5:118591279	1.85861	4.33689e-08	0.0103261
3-beta-Hydroxy-4-beta-methyl-5-alpha-cholest-7-ene-4-alpha-carboxylate	HMDB11662	Sterol Lipids	Sterols	Cholesterols	EGFL6	chrX	X:13473341	1.26245	3.87253e-08	0.0103479
Methylmalonic acid	HMDB00202	Fatty Acyls	Fatty acids	Dicarboxylic acids	CDK19	chr6	6:110586844	-1.16137	4.37085e-08	0.0103751
Malaoxon	HMDB60627	Organic acids	Organic thiophosphoric acids	Thiophosphoric acid esters	KCNJ12	chr17	17:21436152	4.12498	3.90343e-08	0.0103951
Galactosylglycerol	HMDB06790	Carbohydrates	Glycosyl compounds	Glycosylglycerols	ZHX2	chr8	8:122772500	2.46226	4.39241e-08	0.0104035
5-Aminopentanal	HMDB12815	Organic oxygen compounds	Carbonyl compounds	Alpha-hydrogen aldehydes	MIATNB	chr22	22:26691827	2.26153	3.91395e-08	0.0104082
3-Ketopalmitic acid	HMDB10733	Fatty Acyls	Fatty acids	Oxo FA	TLE1	chr9	9:80931172	5.2919	3.9293e-08	0.0104348
3-Ketopalmitic acid	HMDB10733	Fatty Acyls	Fatty acids	Oxo FA	RSPO2	chr8	8:107784614	2.81717	3.94289e-08	0.0104595
Isorhamnetin	HMDB02655	Polyketides	Flavonoids	Flavones and Flavonols	LINC01060	chr4	4:188452456	-2.79314	3.94831e-08	0.0104633
2-Benzoxazolol	HMDB32931	Organoheterocyclic compounds	Benzoxazoles	Benzoxazolones	LINC00159	chr21	21:32165077	2.68819	4.4657e-08	0.0105174
Cysteic acid	HMDB0002757	Organic acids	Amino acids and peptides	Amino acids	HLA-F	chr6	6:29722819	2.33447	4.49329e-08	0.0105536
3-Iodothyronamine	HMDB60524	Benzenoids	Benzenes	Diphenylethers	LOC202181	chr5	5:177645194	2.83265	4.00164e-08	0.0105664
Ornithine	HMDB00214	Organic acids	Amino acids and peptides	Amino acids	ACTL9	chr19	19:8705681	3.76616	4.51679e-08	0.0105725
Rishitin	HMDB35593	Organic oxygen compounds	Alcohols and polyols	1,2-diols	CNTN5	chr11	11:99819697	4.5158	4.03565e-08	0.0106389
Ethosuximide	HMDB14731	Organoheterocyclic compounds	Pyrrolines	Pyrrolines	OLFML2B	chr1	1:161977595	-2.49601	4.04944e-08	0.0106636
Guanidinosuccinic acid	HMDB0003157	Organic acids	Amino acids and peptides	Amino acids	LINC01847	chr5	5:159710389	2.73568	4.07801e-08	0.0107215
LPC 28:0	HMDB29206	Glycerophospholipids	Glycerophosphocholines	LPC	NTM	chr11	11:131367947	0.475612	4.09978e-08	0.0107642
LPC 22:5(4Z7Z10Z13Z16Z)*	HMDB10402	Glycerophospholipids	Glycerophosphocholines	LPC	NFASC	chr1	1:204930789	1.5566	4.10681e-08	0.0107739
Caproic acid	HMDB00535	Fatty Acyls	Fatty acids	Saturated FA	BET1	chr7	7:94086378	2.76312	4.69329e-08	0.0107889
Octadecatrienoic acid	HMDB0001388	Fatty Acyls	Fatty acids	Unsaturated FA	FOXD4L5	chr9	9:65276444	2.69791	4.13267e-08	0.0108009
Polyoxyethylene dioleate	HMDB32475	Fatty Acyls	Fatty esters	Wax monoesters	LGALS9	chr17	17:27683905	2.01254	4.71357e-08	0.0108149
Rishitin	HMDB35593	Organic oxygen compounds	Alcohols and polyols	1,2-diols	LOC440311	chr15	15:94995239	-3.94362	4.14378e-08	0.0108155
alpha-Linolenic acid	HMDB01388	Fatty Acyls	Fatty acids	Unsaturated FA	AKAP4	chrX	X:50182515	-1.59212	4.72724e-08	0.0108371
Tartaric acid	HMDB00956	Carbohydrates	Monosaccharides	Sugar acids	DHDH	chr19	19:48944320	6.85536	4.73261e-08	0.0108403
Cysteic acid	HMDB0002757	Organic acids	Amino acids and peptides	Amino acids	NPR3	chr5	5:32725439	2.2929	4.74517e-08	0.0108599
13-Oxo-ODE	HMDB04668	Fatty Acyls	Octadecanoids	KODE	ADAM3A	chr8	8:39491204	4.57181	4.18512e-08	0.0108809
Sphinganine	HMDB0000269	Sphingolipids	Sphingoid bases	Sphinganines	LY96	chr8	8:74102195	0.777968	4.18009e-08	0.0108809
cis-4-Hydroxyproline	HMDB00725	Organic acids	Amino acids and peptides	Amino acids	CTPS2	chrX	X:16501781	0.64345	4.19171e-08	0.010885
3-Methyladipic acid	HMDB00555	Fatty Acyls	Fatty acids	Dicarboxylic acids	LINC02402	chr12	12:42632980	-1.31628	4.76338e-08	0.0108901
3-beta-Hydroxy-4-beta-methyl-5-alpha-cholest-7-ene-4-alpha-carboxylate	HMDB11662	Sterol Lipids	Sterols	Cholesterols	ADARB2	chr10	10:1179817	-1.82059	4.22447e-08	0.0109196
Ethyl 2-pyrrolecarboxylate	HMDB32740	Organoheterocyclic compounds	Pyrrole carboxylic acids	Pyrrole carboxylic acids	SLC30A5	chr5	5:69078940	-4.16353	4.2236e-08	0.0109196
Indolepyruvate	HMDB0060484	Alkaloids	Tryptophan alkaloids	Indolecarboxylic acids	LINC01414	chr8	8:64281655	1.97947	4.81039e-08	0.0109508
Imidazole-4-acetaldehyde	HMDB03905	Alkaloids	Histidine alkaloids	Imidazole alkaloids	IQCA1	chr2	2:236357068	2.48503	4.23942e-08	0.0109511
Azelaic acid	HMDB00784	Fatty Acyls	Fatty acids	Dicarboxylic acids	LOC100288637	chr15	15:32387349	3.73633	4.82145e-08	0.0109631
Glucose	HMDB0000122	Carbohydrates	Monosaccharides	Hexoses	CNTNAP3	chr9	9:38857985	3.38998	4.83675e-08	0.0109838
Phosphoethanolamine	HMDB00224	Organic acids	Phosphate esters	Phosphoethanolamines	IL21-AS1	chr4	4:122643119	6.76014	4.26054e-08	0.0109877
Tartaric acid	HMDB00956	Carbohydrates	Monosaccharides	Sugar acids	TTLL9	chr20	20:31930913	3.03873	4.86558e-08	0.0110285
N-Acetylglutamine	HMDB06029	Organic acids	Amino acids and peptides	Amino acids	LINC01721	chr20	20:24106181	1.73582	4.28872e-08	0.0110447
Cysteic acid	HMDB0002757	Organic acids	Amino acids and peptides	Amino acids	NR2F1-AS1	chr5	5:92839116	2.08332	4.88668e-08	0.0110514
Imidazole-4-acetaldehyde	HMDB03905	Alkaloids	Histidine alkaloids	Imidazole alkaloids	LINC00476	chr9	9:95775759	1.79253	4.31356e-08	0.0110635
beta-Alanine	HMDB00056	Organic acids	Amino acids and peptides	Amino acids	GRHL1	chr2	2:10014603	7.02841	4.9075e-08	0.0110865
Pseudouridine	HMDB0000767	Nucleic acids	Pyrimidines	Pyrimidine ribonucleosides	PPM1B	chr2	2:44158097	1.25165	4.91446e-08	0.0110887
UDP	HMDB0000295	Nucleic acids	Pyrimidines	Pyrimidine rNDP	MYT1	chr20	20:64201968	0.985415	4.9423e-08	0.0111326
Cysteic acid	HMDB0002757	Organic acids	Amino acids and peptides	Amino acids	BANK1	chr4	4:101751173	2.24163	4.9737e-08	0.0111711
Propylparaben	HMDB0032574	Polyketides	Phenolic acids	Phenolic acids	LINC02233	chr4	4:160432446	5.1178	4.9792e-08	0.011173
Resolvin D2	HMDB02294	Fatty Acyls	Docosanoids	Docosanoids	MIR8054	chr11	11:23566922	1.79981	4.9925e-08	0.0111822
Isorhamnetin	HMDB02655	Polyketides	Flavonoids	Flavones and Flavonols	RFX3-AS1	chr9	9:3736504	-1.43555	4.39909e-08	0.0111849
Galactaric acid	HMDB0000639	Fatty Acyls	Fatty acids	Dicarboxylic acids	GRM7-AS3	chr3	3:6178440	1.36717	5.03534e-08	0.0112303
Caproic acid	HMDB00535	Fatty Acyls	Fatty acids	Saturated FA	MEG9	chr14	14:101083620	3.92515	5.06594e-08	0.0112596
Caproic acid	HMDB00535	Fatty Acyls	Fatty acids	Saturated FA	LOC105372977	chr22	22:27127986	-5.06398	5.08137e-08	0.0112751
Aminomalonic acid	HMDB01147	Organic acids	Amino acids and peptides	Amino acids	LOC100506858	chr5	5:2303046	4.07313	5.09092e-08	0.0112853
3-Ketopalmitic acid	HMDB10733	Fatty Acyls	Fatty acids	Oxo FA	CD82	chr11	11:44482572	-3.23018	4.47744e-08	0.0112898
2,5-Furandicarboxylic acid	HMDB0004812	Organoheterocyclic compounds	Furoic acids	Furoic acid derivatives	LOC100129138	chr1	1:104562311	1.40271	5.11099e-08	0.0113208
trans-Aconitic acid	HMDB0000958	Organic acids	Carboxylic acids	Tricarboxylic acids	C16orf72	chr16	16:9035456	4.86274	5.14347e-08	0.0113433
2-Keto-glutaramic acid	HMDB01552	Organic acids	Keto acids	Short-chain keto acids	FMO2	chr1	1:171212702	0.499445	5.18197e-08	0.0113943
Normetanephrine	HMDB0000819	Alkaloids	Tyrosine alkaloids	Phenylethylamines	SAT1	chrX	X:23779117	1.46311	4.55247e-08	0.0113963
4-Hydroxy-L-glutamic acid	HMDB02273	Organic acids	Amino acids and peptides	Amino acids	LINC01248	chr2	2:5427844	2.51382	5.19004e-08	0.0113974
Arginine	HMDB00517	Organic acids	Amino acids and peptides	Amino acids	ACVR2A	chr2	2:147735916	7.4804	4.55669e-08	0.0113981
Ethosuximide	HMDB14731	Organoheterocyclic compounds	Pyrrolines	Pyrrolines	FBXO33	chr14	14:39778544	2.46735	4.55983e-08	0.0113983
4-Methoxycinnamic acid	HMDB02040	Organic acids	Phenylpropanoids	Cinnamic acids	HS3ST4	chr16	16:25881091	1.24279	5.19514e-08	0.0114039
1-Pyrroline-5-carboxylic acid	HMDB01301	Organoheterocyclic compounds	Pyrrolines	Pyrrolines	DCAF12L1	chrX	X:126539141	0.513377	4.57663e-08	0.0114138
N-Acetylaspartic acid	HMDB0000812	Organic acids	Amino acids and peptides	Amino acids	AADACL3	chr1	1:12711002	2.48572	5.21676e-08	0.0114237
Polyoxyethylene dioleate	HMDB32475	Fatty Acyls	Fatty esters	Wax monoesters	FIGN	chr2	2:163466423	1.82864	5.22117e-08	0.0114263
trans-Aconitic acid	HMDB0000958	Organic acids	Carboxylic acids	Tricarboxylic acids	MAVS	chr20	20:3843299	4.496	5.22403e-08	0.0114263
3-Ketopalmitic acid	HMDB10733	Fatty Acyls	Fatty acids	Oxo FA	RGS7	chr1	1:241287071	2.80829	4.64396e-08	0.0114941
Linoleic acid	HMDB00673	Fatty Acyls	Fatty acids	Unsaturated FA	PBX1	chr1	1:164687958	1.68723	4.64585e-08	0.0114941
Fumaric acid	HMDB00134	Organic acids	TCA acids	TCA acids	BMERB1	chr16	16:15574763	4.33356	5.28795e-08	0.0115059
Cyanuric acid	HMDB41861	Organoheterocyclic compounds	Triazines	Triazines	PNMA3	chrX	X:153028281	1.96773	5.28941e-08	0.0115062
Polyoxyethylene dioleate	HMDB32475	Fatty Acyls	Fatty esters	Wax monoesters	LINC01753	chr1	1:55674097	1.85219	5.30336e-08	0.0115249
4Z-Decenedioic acid	HMDB00603	Fatty Acyls	Fatty acids	Dicarboxylic acids	DNAH14	chr1	1:224880211	1.81888	5.3254e-08	0.011534
trans-Aconitic acid	HMDB0000958	Organic acids	Carboxylic acids	Tricarboxylic acids	LINC02546	chr11	11:29314659	3.31742	5.34867e-08	0.0115579
2-Methylcitric acid	HMDB00379	Organic acids	Carboxylic acids	Tricarboxylic acids	SOX6	chr11	11:15872838	1.74602	5.3572e-08	0.0115633
1-Deoxy-D-glucitol	HMDB0041500	Fatty Acyls	Fatty alcohols	Fatty alcohols	TMEM192	chr4	4:165072558	-2.02155	4.74047e-08	0.0115984
Glyceraldehyde 3-phosphate	HMDB01112	Organic acids	Short-chain acids	Short-chain acids	SPANXN1	chrX	X:145116761	1.44921	4.76617e-08	0.0116233
Tartaric acid	HMDB00956	Carbohydrates	Monosaccharides	Sugar acids	ANKRD11	chr16	16:89396724	3.03513	5.44198e-08	0.011672
Vanillactic acid	HMDB00913	Organic acids	Phenylpropanoids	Cinnamic acids	MRPS23	chr17	17:57851705	3.39897	5.51083e-08	0.0117316
5-Methyltetrahydropteroyltri-L-glutamate	HMDB12177	Organoheterocyclic compounds	Pterins	Pterins	FAM30C	chr15	15:21112263	3.90764	4.85357e-08	0.0117667
4Z-Decenedioic acid	HMDB00603	Fatty Acyls	Fatty acids	Dicarboxylic acids	LINC01364	chr1	1:87360709	1.72292	5.53559e-08	0.0117728
N-Acetylhistidine	HMDB32055	Organic acids	Amino acids and peptides	Amino acids	FHIT	chr3	3:60130789	1.83331	5.54431e-08	0.011786
N1-Methyl-2-pyridone-5-carboxamide	HMDB04193	Alkaloids	Pyridine alkaloids	Nicotinic acid alkaloids	TRAPPC11	chr4	4:183660870	1.3657	5.55276e-08	0.0117931
Styrene	HMDB34240	Organic acids	Phenylpropanoids	Cinnamic acids	NMBR	chr6	6:142066826	1.46068	4.8809e-08	0.0118114
LPC 28:0	HMDB29206	Glycerophospholipids	Glycerophosphocholines	LPC	FAM47E	chr4	4:76251292	0.504014	4.88793e-08	0.0118225
LPC 18:0	HMDB10384	Glycerophospholipids	Glycerophosphocholines	LPC	LOC90246	chr3	3:128508478	-0.531119	4.89522e-08	0.011825
Pseudouridine	HMDB0000767	Nucleic acids	Pyrimidines	Pyrimidine ribonucleosides	OR4F5	chr1	1:81343	1.276	5.58367e-08	0.0118264
2-Benzoxazolol	HMDB32931	Organoheterocyclic compounds	Benzoxazoles	Benzoxazolones	LAMA1	chr18	18:7080136	2.52087	5.58728e-08	0.0118294
CAR 22:5	HMDB06321	Fatty Acyls	Fatty esters	Acyl carnitines	MAGEC3	chrX	X:141815440	2.19504	4.93902e-08	0.0118665
Simvastatin	HMDB05007	Organoheterocyclic compounds	Delta valerolactones	Delta valerolactones	KIAA1755	chr20	20:38230376	-2.63908	5.6402e-08	0.0118974
Polyoxyethylene dioleate	HMDB32475	Fatty Acyls	Fatty esters	Wax monoesters	ST8SIA3	chr18	18:57390235	-1.84676	5.65527e-08	0.0119156
4Z-Decenedioic acid	HMDB00603	Fatty Acyls	Fatty acids	Dicarboxylic acids	CLVS1	chr8	8:61415854	1.78054	5.66961e-08	0.0119264
Tricosylic acid	HMDB0001160	Fatty Acyls	Fatty acids	Saturated FA	KCTD1	chr18	18:26625656	5.72017	5.67613e-08	0.0119281
Isorhamnetin	HMDB02655	Polyketides	Flavonoids	Flavones and Flavonols	BRINP1	chr9	9:119497493	1.42951	4.98158e-08	0.0119304
5-Aminopentanal	HMDB12815	Organic oxygen compounds	Carbonyl compounds	Alpha-hydrogen aldehydes	TRPM2	chr21	21:44365017	2.24981	4.9877e-08	0.0119357
N,N-Dimethylurea	HMDB29198	Organic acids	Organic carbonic acids	Ureas	LOC101930370	chr4	4:173110538	2.91035	5.00816e-08	0.0119596
3-Methylindole	HMDB00466	Alkaloids	Tryptophan alkaloids	Simple indole alkaloids	IGFBP4	chr17	17:40444944	1.36982	5.70011e-08	0.011961
Pseudouridine	HMDB0000767	Nucleic acids	Pyrimidines	Pyrimidine ribonucleosides	RPS15A	chr16	16:18736178	-1.34258	5.6994e-08	0.011961
Tartaric acid	HMDB00956	Carbohydrates	Monosaccharides	Sugar acids	STK31	chr7	7:23828973	3.147	5.71479e-08	0.0119761
Methylmalonic acid	HMDB00202	Fatty Acyls	Fatty acids	Dicarboxylic acids	PARD3B	chr2	2:205607837	1.49304	5.73133e-08	0.0119963
OPC4-CoA	HMDB11113	Fatty Acyls	Fatty esters	Acyl CoAs	TMEM132C	chr12	12:128693611	-0.71418	5.02935e-08	0.0119976
1-Deoxy-D-glucitol	HMDB0041500	Fatty Acyls	Fatty alcohols	Fatty alcohols	OXGR1	chr13	13:97047904	2.02164	5.04763e-08	0.012027
Sebacic acid	HMDB00792	Fatty Acyls	Fatty acids	Dicarboxylic acids	MAGEA10-MAGEA5	chrX	X:152048732	0.898199	5.81731e-08	0.0121016
Methylmalonic acid	HMDB00202	Fatty Acyls	Fatty acids	Dicarboxylic acids	LOC101927450	chr9	9:79316739	1.28302	5.8239e-08	0.0121084
Cysteic acid	HMDB0002757	Organic acids	Amino acids and peptides	Amino acids	LINC01029	chr18	18:78430914	2.25178	5.83384e-08	0.0121198
3-Hexenedioic acid	HMDB00393	Fatty Acyls	Fatty acids	Dicarboxylic acids	GNPDA2	chr4	4:44850145	6.62476	5.13508e-08	0.0121309
OPC4-CoA	HMDB11113	Fatty Acyls	Fatty esters	Acyl CoAs	BMS1P4	chr10	10:73710744	0.691751	5.14088e-08	0.0121417
Ala-Ser	HMDB28696	Organic acids	Amino acids and peptides	Dipeptides	LOC101927476	chrX	X:40325811	1.81071	5.14831e-08	0.0121452
Polyoxyethylene dioleate	HMDB32475	Fatty Acyls	Fatty esters	Wax monoesters	ZNF536	chr19	19:30590823	1.71521	5.881e-08	0.0121804
Carnosol	HMDB02121	Prenol Lipids	Isoprenoids	Other Isoprenoids	DPP10	chr2	2:116058368	2.6816	5.90219e-08	0.0122197
Sedoheptulose		Carbohydrates	Monosaccharides	Monosaccharides	SYNDIG1L	chr14	14:74395307	1.79319	5.91693e-08	0.0122315
Aspartic acid	HMDB00191	Organic acids	Amino acids and peptides	Amino acids	LINC02388	chr12	12:58751686	1.44122	5.24784e-08	0.0122619
Dimethylethanolamine	HMDB32231	Organic nitrogen compounds	Amines	Tertiary amines	PVR	chr19	19:44648674	5.23369	5.24976e-08	0.0122619
Octadecatrienoic acid	HMDB0001388	Fatty Acyls	Fatty acids	Unsaturated FA	JPH2	chr20	20:44189612	2.59825	5.24707e-08	0.0122619
Methylmalonic acid	HMDB00202	Fatty Acyls	Fatty acids	Dicarboxylic acids	LUZP2	chr11	11:24524194	-1.34219	5.956e-08	0.0122795
1-Deoxy-D-glucitol	HMDB0041500	Fatty Acyls	Fatty alcohols	Fatty alcohols	MREG	chr2	2:215949088	2.08876	5.26591e-08	0.0122908
13S-HODE	HMDB04667	Fatty Acyls	Octadecanoids	HODE	LINC00824	chr8	8:128560237	4.25834	6.01802e-08	0.0123651
trans-Aconitic acid	HMDB0000958	Organic acids	Carboxylic acids	Tricarboxylic acids	RGMB	chr5	5:98559531	5.85627	6.03076e-08	0.0123702
3-beta-Hydroxy-4-beta-methyl-5-alpha-cholest-7-ene-4-alpha-carboxylate	HMDB11662	Sterol Lipids	Sterols	Cholesterols	C16orf82	chr16	16:27057235	-1.766	5.35011e-08	0.0124159
cis-4-Hydroxycyclohexylacetic acid	HMDB00451	Organic oxygen compounds	Alcohols and polyols	Cyclohexanols	LINC00290	chr4	4:180175061	-2.3414	6.07597e-08	0.0124231
CAR 10:0	HMDB0000651	Fatty Acyls	Fatty esters	Acyl carnitines	CNTN4	chr3	3:2804632	-1.18417	5.38061e-08	0.0124629
Sinapyl alcohol	HMDB13070	Organic acids	Phenylpropanoids	Cinnamic acids	FAM27C	chr9	9:61568888	3.19753	6.13197e-08	0.0124835
Rishitin	HMDB35593	Organic oxygen compounds	Alcohols and polyols	1,2-diols	LOC102724467	chr16	16:87797950	3.34557	5.4108e-08	0.0124941
Pseudouridine	HMDB0000767	Nucleic acids	Pyrimidines	Pyrimidine ribonucleosides	LINC00976	chr8	8:128925517	2.49507	6.14522e-08	0.0124964
LPC 28:0	HMDB29206	Glycerophospholipids	Glycerophosphocholines	LPC	STAB2	chr12	12:103743417	0.46181	5.43573e-08	0.0125361
Pyro-L-glutaminyl-L-glutamine	HMDB0039229	Organic acids	Amino acids and peptides	Dipeptides	ABCA1	chr9	9:105060185	2.00938	5.43773e-08	0.0125361
Acetoacetic acid	HMDB0000060	Fatty Acyls	Fatty acids	Oxo FA	AADACL2	chr3	3:151690475	2.64346	6.18456e-08	0.012541
(R)-Dihydrolipoic acid	HMDB12210	Fatty Acyls	Fatty acids	Thia FA	LOC101928438	chr9	9:99811491	-1.57512	6.26392e-08	0.0126406
2,6-Diaminopimelic acid	HMDB0001370	Organic acids	Amino acids and peptides	Amino acids	LOC100505918	chr1	1:168435310	1.22765	6.2619e-08	0.0126406
Pipecolic acid	HMDB00070	Organic acids	Amino acids and peptides	Amino acids	LINC01162	chr7	7:21020346	1.81698	6.30506e-08	0.0126954
2-Methylcitric acid	HMDB0000379	Organic acids	Carboxylic acids	Tricarboxylic acids	ACTR3BP2	chr2	2:91958309	1.61204	6.30906e-08	0.0126964
Glucose	HMDB0000122	Carbohydrates	Monosaccharides	Hexoses	LINC02219	chr5	5:68056975	2.7846	6.34271e-08	0.012742
5-Methyltetrahydropteroyltri-L-glutamate	HMDB12177	Organoheterocyclic compounds	Pterins	Pterins	FOXB2	chr9	9:77024336	2.84854	5.58325e-08	0.0127426
Pelargonidin	HMDB03263	Polyketides	Flavonoids	Anthocyanidins	LINC00237	chr20	20:20930780	1.20421	6.35714e-08	0.0127577
cis-4-Hydroxycyclohexylacetic acid	HMDB00451	Organic oxygen compounds	Alcohols and polyols	Cyclohexanols	LOC101927506	chr8	8:80568	2.25629	6.37025e-08	0.0127792
2,6-Diaminopimelic acid	HMDB0001370	Organic acids	Amino acids and peptides	Amino acids	FAT1	chr4	4:186905417	1.10557	6.38808e-08	0.0127939
2-Methyl-3-hydroxy-5-formylpyridine-4-carboxylate	HMDB06954	Alkaloids	Pyridine alkaloids	Nicotinic acid alkaloids	DPYSL5	chr2	2:26931201	1.84918	6.40297e-08	0.0128148
Heptylic acid	HMDB00666	Fatty Acyls	Fatty acids	Saturated FA	MIR3675	chr1	1:16545937	3.17616	6.42893e-08	0.0128447
Pseudouridine	HMDB0000767	Nucleic acids	Pyrimidines	Pyrimidine ribonucleosides	C2orf27A	chr2	2:131766004	2.39636	6.4446e-08	0.0128633
2,4-Diaminobutyric acid	HMDB0006284	Fatty Acyls	Fatty acids	Amino FA	GRIA3	chrX	X:122498114	0.555798	6.45298e-08	0.0128762
CAR 3:1	HMDB13124	Fatty Acyls	Fatty esters	Acyl carnitines	DYSF	chr2	2:71478401	2.74501	5.6759e-08	0.0128982
2-Methyl-3-hydroxy-5-formylpyridine-4-carboxylate	HMDB06954	Alkaloids	Pyridine alkaloids	Nicotinic acid alkaloids	FBLN7	chr2	2:112142741	2.07593	6.47403e-08	0.0128994
Oxaloacetic acid	HMDB00223	Organic acids	TCA acids	TCA acids	ABR	chr17	17:1022401	2.46255	6.50697e-08	0.0129174
Arachidonic acid	HMDB0001043	Fatty Acyls	Fatty acids	Unsaturated FA	EPHA4	chr2	2:221875675	0.720175	6.51444e-08	0.0129231
beta,beta-Dimethyl acrylic acid	HMDB00509	Fatty Acyls	Fatty acids	Branched FA	ADGRB3	chr6	6:68761221	1.05927	5.69944e-08	0.0129276
Simvastatin	HMDB05007	Organoheterocyclic compounds	Delta valerolactones	Delta valerolactones	AGBL4	chr1	1:50019304	2.70284	6.53335e-08	0.0129402
Polyoxyethylene dioleate	HMDB32475	Fatty Acyls	Fatty esters	Wax monoesters	CTNNA3	chr10	10:65954354	1.36968	6.59536e-08	0.0130167
LPC 28:0	HMDB29206	Glycerophospholipids	Glycerophosphocholines	LPC	FRMD6-AS2	chr14	14:51541172	0.468085	5.79762e-08	0.0130529
CAR 18:1	HMDB05065	Fatty Acyls	Fatty esters	Acyl carnitines	LOC101927476	chrX	X:40325811	1.9442	5.81583e-08	0.0130799
LPC 28:0	HMDB29206	Glycerophospholipids	Glycerophosphocholines	LPC	DNAH9	chr17	17:11786252	1.06726	5.84203e-08	0.0130978
Dimethylglycine	HMDB00092	Organic acids	Amino acids and peptides	Amino acids	TGIF1	chr18	18:3426945	2.48444	5.85212e-08	0.0131064
trans-Aconitic acid	HMDB0000958	Organic acids	Carboxylic acids	Tricarboxylic acids	KANSL2	chr12	12:48673025	5.21013	6.6995e-08	0.0131292
Galactosylglycerol	HMDB06790	Carbohydrates	Glycosyl compounds	Glycosylglycerols	DNAH2	chr17	17:7741301	1.67937	6.71216e-08	0.0131492
Alloxan	HMDB02818	Nucleic acids	Pyrimidines	Barbituric acid derivatives	ZMYM3	chrX	X:71239903	2.47266	6.71707e-08	0.0131517
Pseudouridine	HMDB0000767	Nucleic acids	Pyrimidines	Pyrimidine ribonucleosides	SGF29	chr16	16:28588956	2.39566	6.71696e-08	0.0131517
cis-4-Hydroxycyclohexylacetic acid	HMDB00451	Organic oxygen compounds	Alcohols and polyols	Cyclohexanols	CACNG5	chr17	17:66909955	2.08467	6.73393e-08	0.0131634
Pseudouridine	HMDB0000767	Nucleic acids	Pyrimidines	Pyrimidine ribonucleosides	MIR3141	chr5	5:154572823	1.18392	6.78378e-08	0.0132091
Palmitamide	HMDB12273	Fatty Acyls	Fatty amides	Primary amides	PAK3	chrX	X:111013644	3.8607	5.93795e-08	0.0132281
Carboxyphosphamide	HMDB60449	Organic nitrogen compounds	Organonitrogen compounds	Nitrogen mustard compounds	TNS3	chr7	7:47340115	1.49884	6.809e-08	0.0132338
Galactosylglycerol	HMDB06790	Carbohydrates	Glycosyl compounds	Glycosylglycerols	MLPH	chr2	2:237555232	2.33214	6.84484e-08	0.0132702
Traumatic acid	HMDB00933	Fatty Acyls	Fatty acids	Dicarboxylic acids	KRTAP2-4	chr17	17:41065513	1.52541	6.87906e-08	0.0133009
Pseudouridine	HMDB0000767	Nucleic acids	Pyrimidines	Pyrimidine ribonucleosides	CST1	chr20	20:23744891	1.45689	6.93907e-08	0.0133732
2-Methyl-3-hydroxy-5-formylpyridine-4-carboxylate	HMDB06954	Alkaloids	Pyridine alkaloids	Nicotinic acid alkaloids	ASB4	chr7	7:95515336	1.91216	6.9453e-08	0.013379
Ribose 1,5-bisphosphate		Carbohydrates	Monosaccharides	Monosaccharide phosphates	CCDC127	chr5	5:196899	1.73604	6.98413e-08	0.01343
4-Pyridoxic acid	HMDB00017	Alkaloids	Pyridine alkaloids	Nicotinic acid alkaloids	ATP10B	chr5	5:160831269	-2.866	6.98745e-08	0.013434
4-Heptenal diethyl acetal	HMDB32306	Organic acids	Beta-keto acids	Beta-keto acids	HSFX1	chrX	X:149770360	2.35336	6.99536e-08	0.0134439
cis-4-Hydroxycyclohexylacetic acid	HMDB00451	Organic oxygen compounds	Alcohols and polyols	Cyclohexanols	WWOX	chr16	16:78992198	-2.16329	7.00978e-08	0.0134602
3-Ketopalmitic acid	HMDB10733	Fatty Acyls	Fatty acids	Oxo FA	LINC02572	chr2	2:129861750	3.19668	6.10195e-08	0.013461
Geranyl acetoacetate	HMDB38256	Fatty Acyls	Fatty esters	Wax diesters	LINC01776	chr1	1:98334054	-2.91006	6.12769e-08	0.0134963
Inosine	HMDB0000195	Nucleic acids	Purines	Purine ribonucleosides	MIR4454	chrX	X:92883015	1.80503	7.15565e-08	0.0136198
CAR 14:1	HMDB02014	Fatty Acyls	Fatty esters	Acyl carnitines	MAGEC2	chrX	X:142484161	1.14292	7.17776e-08	0.0136368
2-amino-3-methanesulfinylpropanoic acid	HMDB29432	Organic acids	Amino acids and peptides	Amino acids	LINC01138	chr1	1:148469613	1.14179	6.25518e-08	0.0136658
1-Deoxy-D-glucitol	HMDB0041500	Fatty Acyls	Fatty alcohols	Fatty alcohols	DLGAP1	chr18	18:4339100	-2.0968	6.2641e-08	0.0136791
Pelargonidin	HMDB03263	Polyketides	Flavonoids	Anthocyanidins	LARGE1	chr22	22:33302560	1.23555	7.23373e-08	0.013694
1-Deoxy-D-glucitol	HMDB0041500	Fatty Acyls	Fatty alcohols	Fatty alcohols	MACROD1	chr11	11:64023606	1.89904	6.27815e-08	0.0136975
6-oxopiperidine-2-carboxylic acid	HMDB0061705	Organic acids	Amino acids and peptides	Amino acids	CDRT15P1	chr17	17:13911217	1.75947	6.28919e-08	0.0137093
2-Methyl-3-hydroxy-5-formylpyridine-4-carboxylate	HMDB06954	Alkaloids	Pyridine alkaloids	Nicotinic acid alkaloids	ARMC10	chr7	7:103098415	1.60364	7.25665e-08	0.0137219
Polyoxyethylene dioleate	HMDB32475	Fatty Acyls	Fatty esters	Wax monoesters	ZNF385D-AS2	chr3	3:21988242	1.7705	7.25874e-08	0.0137219
alpha-CEHC	HMDB01518	Organoheterocyclic compounds	Benzopyrans	1-Benzopyrans	NTNG1	chr1	1:107361391	4.10366	6.30468e-08	0.0137234
N1-Methyl-2-pyridone-5-carboxamide	HMDB04193	Alkaloids	Pyridine alkaloids	Nicotinic acid alkaloids	SAGE1	chrX	X:135907841	1.19182	7.26798e-08	0.0137239
3-Ketopalmitic acid	HMDB10733	Fatty Acyls	Fatty acids	Oxo FA	LOC101927284	chr13	13:94749824	3.0839	6.31992e-08	0.0137348
1-Cyano-2-hydroxy-3-butene	HMDB31339	Organic oxygen compounds	Alcohols and polyols	Secondary alcohols	EEPD1	chr7	7:36302172	3.7128	6.33312e-08	0.0137427
alpha-CEHC	HMDB01518	Organoheterocyclic compounds	Benzopyrans	1-Benzopyrans	TEP1	chr14	14:20397205	4.22085	6.33635e-08	0.0137427
Simvastatin	HMDB05007	Organoheterocyclic compounds	Delta valerolactones	Delta valerolactones	MIR4431	chr2	2:53154618	3.36936	7.29436e-08	0.0137536
4-Pyridoxic acid	HMDB00017	Alkaloids	Pyridine alkaloids	Nicotinic acid alkaloids	ZNF722P	chr7	7:64007234	1.98073	7.30298e-08	0.0137617
4-Methoxycinnamic acid	HMDB02040	Organic acids	Phenylpropanoids	Cinnamic acids	LINC02587	chr7	7:15717563	1.61236	7.31925e-08	0.0137709
Methyl vanillate	HMDB0240266	Polyketides	Phenolic acids	Phenolic acids	FAM155A	chr13	13:107971023	2.51651	7.31476e-08	0.0137709
Caproic acid	HMDB00535	Fatty Acyls	Fatty acids	Saturated FA	ADARB2	chr10	10:1459868	3.90214	7.36786e-08	0.0138084
Carboxyphosphamide	HMDB60449	Organic nitrogen compounds	Organonitrogen compounds	Nitrogen mustard compounds	RBFOX1	chr16	16:5955315	2.19312	7.40634e-08	0.0138354
4Z-Decenedioic acid	HMDB00603	Fatty Acyls	Fatty acids	Dicarboxylic acids	CYYR1-AS1	chr21	21:26413464	1.8438	7.41587e-08	0.013839
Quinolinic acid	HMDB00232	Alkaloids	Pyridine alkaloids	Nicotinic acid alkaloids	LUZP2	chr11	11:25225250	3.85131	7.41995e-08	0.013839
Pseudouridine	HMDB0000767	Nucleic acids	Pyrimidines	Pyrimidine ribonucleosides	CDH18	chr5	5:19481173	1.21415	7.43657e-08	0.0138652
Caproic acid	HMDB00535	Fatty Acyls	Fatty acids	Saturated FA	TAS1R2	chr1	1:18805520	5.10238	7.4379e-08	0.0138653
Resolvin D2	HMDB02294	Fatty Acyls	Docosanoids	Docosanoids	IDUA	chr4	4:995375	1.49305	7.48731e-08	0.0139308
Trigonelline	HMDB0000875	Alkaloids	Pyridine alkaloids	Nicotinic acid alkaloids	AMN	chr14	14:102919763	2.09371	7.49911e-08	0.0139406
Isorhamnetin	HMDB02655	Polyketides	Flavonoids	Flavones and Flavonols	COPS9	chr2	2:240132293	1.46541	6.49454e-08	0.0139548
Proline betaine	HMDB04827	Organic acids	Amino acids and peptides	Amino acids	FIRRE	chrX	X:131839827	1.19572	7.51486e-08	0.0139603
cis-4-Hydroxycyclohexylacetic acid	HMDB00451	Organic oxygen compounds	Alcohols and polyols	Cyclohexanols	LINC02881	chr10	10:44293310	2.46992	7.52546e-08	0.01397
N-Acetylglutamine	HMDB06029	Organic acids	Amino acids and peptides	Amino acids	AADACL3	chr1	1:12714104	1.82138	6.52922e-08	0.0139943
4Z-Decenoic acid	HMDB04980	Fatty Acyls	Fatty acids	Unsaturated FA	NXPH1	chr7	7:8938189	4.98799	6.5783e-08	0.014057
Cortisol	HMDB0000063	Sterol Lipids	Steroids	C21 Steroids	LINC01991	chr3	3:187908833	1.89007	6.60069e-08	0.0140696
Dopamine	HMDB00073	Alkaloids	Tyrosine alkaloids	Phenylethylamines	FBN2	chr5	5:128225740	-3.95287	6.60192e-08	0.0140696
4-Hydroxy-L-glutamic acid	HMDB02273	Organic acids	Amino acids and peptides	Amino acids	KCNIP4	chr4	4:21376660	2.9131	7.63491e-08	0.0140874
Octadecatrienoic acid	HMDB0001388	Fatty Acyls	Fatty acids	Unsaturated FA	SEMA6A-AS2	chr5	5:116604057	4.339	6.64005e-08	0.0141138
2,6-Diaminopimelic acid	HMDB0001370	Organic acids	Amino acids and peptides	Amino acids	LINC02177	chr16	16:9337205	2.03592	7.69387e-08	0.0141471
4-Methoxycinnamic acid	HMDB02040	Organic acids	Phenylpropanoids	Cinnamic acids	GPCPD1	chr20	20:5678798	1.41792	7.72896e-08	0.0141814
Rishitin	HMDB35593	Organic oxygen compounds	Alcohols and polyols	1,2-diols	CCNYL3	chr16	16:34820368	4.06822	6.68286e-08	0.0141862
3-beta-Hydroxy-4-beta-methyl-5-alpha-cholest-7-ene-4-alpha-carboxylate	HMDB11662	Sterol Lipids	Sterols	Cholesterols	SNAI2	chr8	8:48839648	2.61092	6.72068e-08	0.0142292
Methyl vanillate	HMDB0240266	Polyketides	Phenolic acids	Phenolic acids	LOC100129620	chr1	1:99056458	3.28475	7.79229e-08	0.0142509
Carboxyphosphamide	HMDB60449	Organic nitrogen compounds	Organonitrogen compounds	Nitrogen mustard compounds	RXYLT1	chr12	12:63795285	2.22315	7.79692e-08	0.0142531
Homocystine	HMDB0000676	Organic acids	Amino acids and peptides	Amino acids	CAMTA1	chr1	1:7188154	3.12252	7.87379e-08	0.014326
N1-Methyl-2-pyridone-5-carboxamide	HMDB04193	Alkaloids	Pyridine alkaloids	Nicotinic acid alkaloids	CYTH4	chr22	22:37315638	1.50393	7.88524e-08	0.0143349
N-Acetylaspartic acid	HMDB0000812	Organic acids	Amino acids and peptides	Amino acids	LINC02072	chr17	17:51371315	1.00848	7.90684e-08	0.0143578
5-Methyltetrahydropteroyltri-L-glutamate	HMDB12177	Organoheterocyclic compounds	Pterins	Pterins	DLGAP1	chr18	18:4471457	5.71844	6.88167e-08	0.0144444
CAR 3:1	HMDB13124	Fatty Acyls	Fatty esters	Acyl carnitines	NTNG1	chr1	1:107118984	3.05007	6.92408e-08	0.0144897
Arachidonic acid	HMDB01043	Fatty Acyls	Fatty acids	Unsaturated FA	EPHA4	chr2	2:221875675	0.708362	8.06662e-08	0.0145334
Cysteic acid	HMDB0002757	Organic acids	Amino acids and peptides	Amino acids	SLC2A10	chr20	20:46756306	2.22382	8.0794e-08	0.0145465
3-Ketopalmitic acid	HMDB10733	Fatty Acyls	Fatty acids	Oxo FA	GYPA	chr4	4:144149196	2.79955	6.98669e-08	0.0145706
Dimethylarginine	HMDB0001539	Organic acids	Amino acids and peptides	Amino acids	SWAP70	chr11	11:9725588	2.21125	6.98386e-08	0.0145706
Vanillactic acid	HMDB00913	Organic acids	Phenylpropanoids	Cinnamic acids	LINC01485	chr5	5:173791344	2.413	8.14598e-08	0.0146067
Pseudouridine	HMDB0000767	Nucleic acids	Pyrimidines	Pyrimidine ribonucleosides	WIPF1	chr2	2:174595123	1.35706	8.15596e-08	0.0146141
3-beta-Hydroxy-4-beta-methyl-5-alpha-cholest-7-ene-4-alpha-carboxylate	HMDB11662	Sterol Lipids	Sterols	Cholesterols	KLHL4	chrX	X:87466289	1.33926	7.01951e-08	0.0146171
trans-Aconitic acid	HMDB0000958	Organic acids	Carboxylic acids	Tricarboxylic acids	STIM2-AS1	chr4	4:26823220	4.34496	8.19701e-08	0.0146541
Methyl vanillate	HMDB0240266	Polyketides	Phenolic acids	Phenolic acids	GSG1L2	chr17	17:9801009	2.67771	8.20404e-08	0.0146639
Resolvin D2	HMDB02294	Fatty Acyls	Docosanoids	Docosanoids	CAVIN4	chr9	9:100762801	1.83249	8.21599e-08	0.0146732
Quinolinic acid	HMDB00232	Alkaloids	Pyridine alkaloids	Nicotinic acid alkaloids	FAM201A	chr9	9:38822788	3.56288	8.22522e-08	0.0146827
1-Deoxy-D-glucitol	HMDB0041500	Fatty Acyls	Fatty alcohols	Fatty alcohols	LINC02693	chr17	17:21576918	2.05634	7.07082e-08	0.0146831
N-Acetylglutamine	HMDB0006029	Organic acids	Amino acids and peptides	Amino acids	SIPA1L3	chr19	19:37983455	1.72041	8.23636e-08	0.014694
Aminomalonic acid	HMDB01147	Organic acids	Amino acids and peptides	Amino acids	MICALCL	chr11	11:12304657	3.67673	8.26401e-08	0.0147178
alpha-CEHC	HMDB01518	Organoheterocyclic compounds	Benzopyrans	1-Benzopyrans	ZNF716	chr7	7:58048447	5.54852	7.13472e-08	0.014733
4-Hydroxystyrene	HMDB04072	Organic acids	Phenylpropanoids	Cinnamic acids	CLSTN2	chr3	3:140455443	-1.85102	7.16937e-08	0.0147711
cis-4-Carboxymethylenebut-2-en-4-olide	HMDB60459	Organoheterocyclic compounds	Dihydrofurans	Furanones	RAB31	chr18	18:9792571	3.12414	8.33702e-08	0.0147872
N-Acetylaspartic acid	HMDB0000812	Organic acids	Amino acids and peptides	Amino acids	TMEM156	chr4	4:38983855	0.938345	8.33683e-08	0.0147872
Ethyl 2-pyrrolecarboxylate	HMDB32740	Organoheterocyclic compounds	Pyrrole carboxylic acids	Pyrrole carboxylic acids	DPF3	chr14	14:72751056	3.99211	7.2059e-08	0.0148025
trans-Cinnamic acid	HMDB0000930	Organic acids	Phenylpropanoids	Cinnamic acids	ELMO1	chr7	7:37140143	1.30413	8.3769e-08	0.0148385
Glyceraldehyde 3-phosphate	HMDB01112	Organic acids	Short-chain acids	Short-chain acids	PTCHD1-AS	chrX	X:22828046	1.09668	7.24395e-08	0.01484
LPC 28:0	HMDB29206	Glycerophospholipids	Glycerophosphocholines	LPC	PAQR9-AS1	chr3	3:142967530	0.477055	7.274e-08	0.0148702
Sebacic acid	HMDB00792	Fatty Acyls	Fatty acids	Dicarboxylic acids	DTNA	chr18	18:34492032	1.47763	8.42541e-08	0.014888
Barbituric acid	HMDB41833	Nucleic acids	Pyrimidines	Barbituric acid derivatives	PLXNA4	chr7	7:132608083	3.53109	8.45594e-08	0.014925
2-Hydroxybutyric acid	HMDB00008	Fatty Acyls	Fatty acids	Hydroxy FA	LINC01202	chr5	5:162002905	2.24139	8.45944e-08	0.0149263
2-Isopropylmalic acid	HMDB00402	Fatty Acyls	Fatty acids	Hydroxy FA	GRIN2B	chr12	12:13769981	0.924418	8.46359e-08	0.0149312
Octadecatrienoic acid	HMDB0001388	Fatty Acyls	Fatty acids	Unsaturated FA	IL1RAPL1	chrX	X:29417192	2.09714	7.32211e-08	0.0149403
Diethylhexyl adipate	HMDB40270	Fatty Acyls	Fatty acids	Fatty esters	ARHGAP44	chr17	17:12878638	-4.17492	8.48294e-08	0.0149512
N-Acetylhistidine	HMDB32055	Organic acids	Amino acids and peptides	Amino acids	CADPS2	chr7	7:122428471	3.2134	8.4875e-08	0.0149563
4-Pyridoxic acid	HMDB0000017	Alkaloids	Pyridine alkaloids	Nicotinic acid alkaloids	LINC01163	chr10	10:128513130	-9.14114	8.50308e-08	0.014963
N-Acetylaspartic acid	HMDB0000812	Organic acids	Amino acids and peptides	Amino acids	TTLL5	chr14	14:75777928	1.11786	8.50103e-08	0.014963
(R)-Dihydrolipoic acid	HMDB12210	Fatty Acyls	Fatty acids	Thia FA	CNTN5	chr11	11:98789656	1.39147	8.5387e-08	0.0150051
Carnosol	HMDB02121	Prenol Lipids	Isoprenoids	Other Isoprenoids	NFIL3	chr9	9:91456176	2.25823	8.55433e-08	0.0150259
4-Hydroxystyrene	HMDB04072	Organic acids	Phenylpropanoids	Cinnamic acids	ZBTB43	chr9	9:126760831	2.11094	7.38968e-08	0.0150278
(R)-N-Methylsalsolinol	HMDB03626	Alkaloids	Tyrosine alkaloids	Isoquinoline alkaloids	RSPO4	chr20	20:1038678	2.11724	7.42653e-08	0.0150744
4-Methylcatechol	HMDB00873	Benzenoids	Benzenediols	Catechols	LINC01714	chr1	1:8213880	-1.86106	8.62649e-08	0.0150837
Heptylic acid	HMDB00666	Fatty Acyls	Fatty acids	Saturated FA	AJAP1	chr1	1:4690059	2.08442	8.62587e-08	0.0150837
Rishitin	HMDB35593	Organic oxygen compounds	Alcohols and polyols	1,2-diols	CHEK2P2	chr15	15:20210053	4.57995	7.45649e-08	0.015096
Inosine	HMDB0000195	Nucleic acids	Purines	Purine ribonucleosides	SFMBT2	chr10	10:7269040	-2.06422	8.63945e-08	0.0151015
LPC 28:0	HMDB29206	Glycerophospholipids	Glycerophosphocholines	LPC	RBMS3	chr3	3:30073445	0.478486	7.46633e-08	0.0151053
Glyceraldehyde 3-phosphate	HMDB01112	Organic acids	Short-chain acids	Short-chain acids	CLDN34	chrX	X:9982261	1.42754	7.47643e-08	0.0151189
Dimethylarginine	HMDB0001539	Organic acids	Amino acids and peptides	Amino acids	DLGAP2	chr8	8:1710778	1.63782	7.48225e-08	0.0151264
4-Aminophenol	HMDB01169	Benzenoids	Phenols	Aminophenols	GFRA2	chr8	8:21758305	3.71187	7.48693e-08	0.0151307
cis-4-Hydroxycyclohexylacetic acid	HMDB00451	Organic oxygen compounds	Alcohols and polyols	Cyclohexanols	LINC02573	chr21	21:20343738	-2.45674	8.67846e-08	0.0151332
4Z-Decenedioic acid	HMDB00603	Fatty Acyls	Fatty acids	Dicarboxylic acids	GABRA5	chr15	15:26958701	1.79987	8.7116e-08	0.0151739
CAR 3:1	HMDB13124	Fatty Acyls	Fatty esters	Acyl carnitines	HAS1	chr19	19:51721398	3.15319	7.5565e-08	0.0152145
Oxaloacetic acid	HMDB00223	Organic acids	TCA acids	TCA acids	ANKRD30B	chr18	18:14883369	1.42268	8.74782e-08	0.0152199
Dimethylglycine	HMDB00092	Organic acids	Amino acids and peptides	Amino acids	PPA2	chr4	4:105504720	2.24436	7.56514e-08	0.0152256
Simvastatin	HMDB05007	Organoheterocyclic compounds	Delta valerolactones	Delta valerolactones	MACROD2	chr20	20:15584495	2.3381	8.77062e-08	0.0152361
2-Methyl-3-hydroxy-5-formylpyridine-4-carboxylate	HMDB06954	Alkaloids	Pyridine alkaloids	Nicotinic acid alkaloids	GRIA3	chrX	X:122643733	2.1074	8.80033e-08	0.0152713
2-Hydroxybutyric acid	HMDB00008	Fatty Acyls	Fatty acids	Hydroxy FA	FAM133A	chrX	X:93948711	1.26767	8.83524e-08	0.015296
3-Dehydroquinate	HMDB12710	Polyketides	Phenolic acids	Phenolic acids	DSCAML1	chr11	11:117426207	3.00239	8.85067e-08	0.015301
Carboxyphosphamide	HMDB60449	Organic nitrogen compounds	Organonitrogen compounds	Nitrogen mustard compounds	PLA2G4E-AS1	chr15	15:41991603	7.63702	8.87156e-08	0.0153222
Carboxyphosphamide	HMDB60449	Organic nitrogen compounds	Organonitrogen compounds	Nitrogen mustard compounds	LOC101927476	chrX	X:40312936	3.81851	8.87156e-08	0.0153222
Tetracosahexaenoic acid	HMDB02007	Fatty Acyls	Fatty acids	Unsaturated FA	MIR3945HG	chr4	4:184873690	4.10214	7.65316e-08	0.0153235
trans-Carveol	HMDB03450	Prenol Lipids	Isoprenoids	C10 isoprenoids	ZFP64	chr20	20:52022113	2.62912	7.66864e-08	0.0153327
Caproic acid	HMDB00535	Fatty Acyls	Fatty acids	Saturated FA	CASZ1	chr1	1:10751268	3.73942	8.93475e-08	0.0153752
Pipecolic acid	HMDB00070	Organic acids	Amino acids and peptides	Amino acids	TMC2	chr20	20:2557776	1.52119	8.96796e-08	0.0154029
cis-4-Carboxymethylenebut-2-en-4-olide	HMDB60459	Organoheterocyclic compounds	Dihydrofurans	Furanones	METTL21EP	chr13	13:102878557	3.39481	8.97444e-08	0.0154067
Heptylic acid	HMDB00666	Fatty Acyls	Fatty acids	Saturated FA	MAF	chr16	16:79655418	1.74428	8.98894e-08	0.0154129
Sphinganine 1-phosphate	HMDB01383	Sphingolipids	Sphingoid bases	Sphingoid base 1-P	ZMAT4	chr8	8:40922905	1.91555	9.00254e-08	0.0154177
N-Acetylaspartic acid	HMDB0000812	Organic acids	Amino acids and peptides	Amino acids	LOC105372672	chr20	20:53624858	1.11367	9.00781e-08	0.0154201
Pseudouridine	HMDB0000767	Nucleic acids	Pyrimidines	Pyrimidine ribonucleosides	D21S2088E	chr21	21:23257677	1.21912	9.09783e-08	0.0154824
Galactosylhydroxylysine	HMDB00600	Organic acids	Amino acids and peptides	Amino acids	TLR7	chrX	X:12865427	3.80567	7.82389e-08	0.0155122
Acamprosate	HMDB14797	Organic acids	Organosulfonic acids	Organosulfonic acids	DUSP10	chr1	1:221766455	3.34772	9.14043e-08	0.0155168
2,6-Diaminopimelic acid	HMDB0001370	Organic acids	Amino acids and peptides	Amino acids	GSE1	chr16	16:85505977	0.889281	9.14894e-08	0.0155198
Inosine	HMDB0000195	Nucleic acids	Purines	Purine ribonucleosides	ELK2AP	chr14	14:105703230	3.01593	9.15978e-08	0.0155216
Barbituric acid	HMDB41833	Nucleic acids	Pyrimidines	Barbituric acid derivatives	UNC13C	chr15	15:54343429	2.18415	9.2383e-08	0.0155689
Mitotane	HMDB14786	Benzenoids	Benzenes	Diphenylmethanes	APOBEC3H	chr22	22:39110971	1.14459	9.27668e-08	0.015612
Ornithine	HMDB00214	Organic acids	Amino acids and peptides	Amino acids	SCUBE1	chr22	22:43196702	3.0083	9.29625e-08	0.0156207
Aniline	HMDB03012	Benzenoids	Anilines	Anilines	ZNF469	chr16	16:88333067	8.87857	7.92719e-08	0.0156437
Propylparaben	HMDB0032574	Polyketides	Phenolic acids	Phenolic acids	RTN4R	chr22	22:20229680	2.83483	9.33531e-08	0.0156573
3-Ketopalmitic acid	HMDB10733	Fatty Acyls	Fatty acids	Oxo FA	DSCAML1	chr11	11:117426207	2.97904	7.94838e-08	0.0156696
Indoleacetic acid	HMDB0000197	Alkaloids	Tryptophan alkaloids	Indoleacetic acids	LOC105376398	chr10	10:8561941	2.5267	9.3776e-08	0.0156846
Inosine	HMDB0000195	Nucleic acids	Purines	Purine ribonucleosides	LINC01648	chr1	1:30319211	2.17603	9.37659e-08	0.0156846
5-Dodecenoic acid	HMDB00529	Fatty Acyls	Fatty acids	Unsaturated FA	FILNC1	chr6	6:139823782	3.10753	7.97961e-08	0.0157153
1-Deoxy-D-glucitol	HMDB0041500	Fatty Acyls	Fatty alcohols	Fatty alcohols	MIR4303	chr12	12:98033680	2.10749	7.99225e-08	0.015719
cis-4-Hydroxycyclohexylacetic acid	HMDB00451	Organic oxygen compounds	Alcohols and polyols	Cyclohexanols	C10orf126	chr10	10:28955611	2.21255	9.42301e-08	0.015729
Polyoxyethylene dioleate	HMDB32475	Fatty Acyls	Fatty esters	Wax monoesters	PLCB4	chr20	20:9385886	-1.77062	9.44047e-08	0.0157461
Sinapyl alcohol	HMDB13070	Organic acids	Phenylpropanoids	Cinnamic acids	DSCAM	chr21	21:40226920	-5.00963	9.45784e-08	0.0157605
Gly-Thr	HMDB0028851	Organic acids	Amino acids and peptides	Dipeptides	PPFIA1	chr11	11:70251809	0.579552	9.4679e-08	0.0157676
LPC 14:0	HMDB10379	Glycerophospholipids	Glycerophosphocholines	LPC	FAM153A	chr5	5:177756553	1.22514	8.0782e-08	0.0158262
N-Acetylleucine	HMDB0011756	Organic acids	Amino acids and peptides	Amino acids	BCRP2	chr22	22:21142704	7.86846	8.08838e-08	0.0158366
2,6-Diaminopimelic acid	HMDB0001370	Organic acids	Amino acids and peptides	Amino acids	LINC02388	chr12	12:58751686	1.17182	9.56253e-08	0.0158577
1-Deoxy-D-glucitol	HMDB0041500	Fatty Acyls	Fatty alcohols	Fatty alcohols	SH3BP4	chr2	2:234880111	2.20472	8.12863e-08	0.0158953
3-Methyl pyruvic acid	HMDB00005	Fatty Acyls	Fatty acids	Oxo FA	LINC02154	chrX	X:13252418	1.02699	8.13006e-08	0.0158953
N-Acetylglutamine	HMDB0006029	Organic acids	Amino acids and peptides	Amino acids	LRRC3B	chr3	3:26685535	1.66705	9.60185e-08	0.0158956
LPC 28:0	HMDB29206	Glycerophospholipids	Glycerophosphocholines	LPC	FIBCD1	chr9	9:130903786	0.515972	8.15497e-08	0.0159221
Simvastatin	HMDB05007	Organoheterocyclic compounds	Delta valerolactones	Delta valerolactones	PFDN4	chr20	20:54196428	2.61503	9.648e-08	0.0159355
Pipecolic acid	HMDB00070	Organic acids	Amino acids and peptides	Amino acids	SALL3	chr18	18:78813589	1.51439	9.66483e-08	0.0159489
4-Aminophenol	HMDB01169	Benzenoids	Phenols	Aminophenols	HDAC4-AS1	chr2	2:239460679	6.69233	8.20051e-08	0.015963
4-Hydroxystyrene	HMDB04072	Organic acids	Phenylpropanoids	Cinnamic acids	NXN	chr17	17:810803	2.78704	8.21751e-08	0.0159805
Isorhamnetin	HMDB02655	Polyketides	Flavonoids	Flavones and Flavonols	LHFPL3	chr7	7:104429501	1.4234	8.22751e-08	0.0159869
Galactosylglycerol	HMDB06790	Carbohydrates	Glycosyl compounds	Glycosylglycerols	RASSF5	chr1	1:206540759	2.44502	9.74068e-08	0.0160132
Pipecolic acid	HMDB00070	Organic acids	Amino acids and peptides	Amino acids	ITGBL1	chr13	13:101655156	1.80369	9.73641e-08	0.0160132
LPC 28:0	HMDB29206	Glycerophospholipids	Glycerophosphocholines	LPC	CSNK2A2	chr16	16:58164235	0.422353	8.24553e-08	0.0160186
Pseudouridine	HMDB0000767	Nucleic acids	Pyrimidines	Pyrimidine ribonucleosides	MCPH1-AS1	chr8	8:6658019	1.16849	9.75812e-08	0.016024
4Z-Decenedioic acid	HMDB00603	Fatty Acyls	Fatty acids	Dicarboxylic acids	MIR518D	chr19	19:53735518	2.00291	9.76871e-08	0.0160276
Dimethylarginine	HMDB0001539	Organic acids	Amino acids and peptides	Amino acids	ADARB2	chr10	10:1359851	2.20104	8.26913e-08	0.0160358
N-Acetylglutamine	HMDB06029	Organic acids	Amino acids and peptides	Amino acids	LOC102723769	chr22	22:12798789	1.49707	8.27884e-08	0.0160512
Barbituric acid	HMDB41833	Nucleic acids	Pyrimidines	Barbituric acid derivatives	COL6A5	chr3	3:130520903	2.45962	9.86075e-08	0.0161075
N1-Methyl-2-pyridone-5-carboxamide	HMDB0004193	Alkaloids	Pyridine alkaloids	Nicotinic acid alkaloids	TMEM255A	chrX	X:120268006	2.23142	9.86479e-08	0.0161075
N-Acetylglutamine	HMDB06029	Organic acids	Amino acids and peptides	Amino acids	TRIB2	chr2	2:12651226	2.80445	8.33825e-08	0.0161119
OPC4-CoA	HMDB11113	Fatty Acyls	Fatty esters	Acyl CoAs	TTC39B	chr9	9:15098223	0.566662	8.36396e-08	0.0161263
Tartaric acid	HMDB00956	Carbohydrates	Monosaccharides	Sugar acids	HAS1	chr19	19:51721398	2.97814	9.91654e-08	0.0161417
Ile-Leu	HMDB0028911	Organic acids	Amino acids and peptides	Dipeptides	SCD5	chr4	4:82715465	2.48405	8.38778e-08	0.0161563
Methylmalonic acid	HMDB00202	Fatty Acyls	Fatty acids	Dicarboxylic acids	LINC00702	chr10	10:4259764	-1.31712	9.93434e-08	0.0161601
Isorhamnetin	HMDB02655	Polyketides	Flavonoids	Flavones and Flavonols	PPP1R2B	chr5	5:156860099	1.57455	8.41585e-08	0.0161879
Ala-Ser	HMDB28696	Organic acids	Amino acids and peptides	Dipeptides	RRN3P3	chr16	16:21503366	2.26256	8.42052e-08	0.0161937
Caproic acid	HMDB00535	Fatty Acyls	Fatty acids	Saturated FA	RAPGEF5	chr7	7:22184549	2.5772	9.99256e-08	0.0162147
Sebacic acid	HMDB00792	Fatty Acyls	Fatty acids	Dicarboxylic acids	C7orf50	chr7	7:1028188	1.65902	1.00163e-07	0.0162399
Oxalic acid	HMDB02329	Fatty Acyls	Fatty acids	Dicarboxylic acids	LITAF	chr16	16:11538780	2.57214	1.00204e-07	0.0162408
Sphinganine 1-phosphate	HMDB01383	Sphingolipids	Sphingoid bases	Sphingoid base 1-P	MFSD4A-AS1	chr1	1:205565001	1.9961	1.00228e-07	0.0162408
Resolvin D2	HMDB02294	Fatty Acyls	Docosanoids	Docosanoids	CTNND2	chr5	5:11822636	1.64138	1.0034e-07	0.0162491
Rishitin	HMDB35593	Organic oxygen compounds	Alcohols and polyols	1,2-diols	TBC1D22A	chr22	22:47055874	4.04269	8.47135e-08	0.0162561
Dimethylarginine	HMDB0001539	Organic acids	Amino acids and peptides	Amino acids	ARMCX1	chrX	X:101540896	-1.8161	8.4786e-08	0.0162578
Methyl vanillate	HMDB0240266	Polyketides	Phenolic acids	Phenolic acids	KLHL1	chr13	13:69569242	4.0595	1.00659e-07	0.0162767
5-Hydroxymethyl-4-methyluracil	HMDB00544	Nucleic acids	Pyrimidines	Pyrimidones	SIGLEC1	chr20	20:3712198	4.17173	8.51961e-08	0.0163
N-Acetylaspartic acid	HMDB0000812	Organic acids	Amino acids and peptides	Amino acids	ASPH	chr8	8:61561128	1.10222	1.01884e-07	0.0163831
Oxaloacetic acid	HMDB00223	Organic acids	TCA acids	TCA acids	RAPGEF4	chr2	2:173060347	1.46397	1.02391e-07	0.0164367
Saxitoxin	HMDB29368	Alkaloids	Alkaloids	Other alkaloids	LINC01891	chr2	2:234435085	5.93872	8.66737e-08	0.0164614
Glu-Ala	HMDB03764	Organic acids	Amino acids and peptides	Dipeptides	SLIT3	chr5	5:169044602	2.30349	8.69622e-08	0.0164717
Metalaxyl	HMDB31802	Organic acids	Amino acids and peptides	Amino acids	PPP1R37	chr19	19:45114005	4.24053	8.69593e-08	0.0164717
N1-Methyl-2-pyridone-5-carboxamide	HMDB04193	Alkaloids	Pyridine alkaloids	Nicotinic acid alkaloids	LMF1	chr16	16:887306	1.35932	1.03346e-07	0.0165337
3-Iodothyronamine	HMDB60524	Benzenoids	Benzenes	Diphenylethers	LINC02156	chr12	12:47522356	2.30056	8.76163e-08	0.0165441
Cysteic acid	HMDB0002757	Organic acids	Amino acids and peptides	Amino acids	LOC105374620	chr5	5:3014483	1.75033	1.03665e-07	0.0165652
Isorhamnetin	HMDB02655	Polyketides	Flavonoids	Flavones and Flavonols	LINC02364	chr4	4:28919687	1.53097	8.79389e-08	0.0165749
Resolvin D2	HMDB02294	Fatty Acyls	Docosanoids	Docosanoids	GCNT1	chr9	9:76486940	2.03495	1.04002e-07	0.0165993
Methyl vanillate	HMDB0240266	Polyketides	Phenolic acids	Phenolic acids	LINC01667	chr21	21:9986509	3.43109	1.04353e-07	0.0166273
Trigonelline	HMDB0000875	Alkaloids	Pyridine alkaloids	Nicotinic acid alkaloids	FAM170A	chr5	5:119732069	1.32892	1.04415e-07	0.0166273
Cortisol	HMDB0000063	Sterol Lipids	Steroids	C21 Steroids	ZNF324B	chr19	19:58452032	2.24196	8.87125e-08	0.0166274
CAR 14:1	HMDB02014	Fatty Acyls	Fatty esters	Acyl carnitines	SPANXN1	chrX	X:145151232	1.12663	1.04875e-07	0.0166528
4-Hydroxy-2-oxoglutaric acid	HMDB02070	Fatty Acyls	Fatty acids	Dicarboxylic acids	CWH43	chr4	4:49649564	2.83956	1.05444e-07	0.0166946
Ketoisovaleric acid	HMDB00019	Fatty Acyls	Fatty acids	Branched FA	COA7	chr1	1:52689163	2.24119	1.05552e-07	0.0167026
3-beta-Hydroxy-4-beta-methyl-5-alpha-cholest-7-ene-4-alpha-carboxylate	HMDB11662	Sterol Lipids	Sterols	Cholesterols	PRPS2	chrX	X:12809676	1.19288	8.94489e-08	0.0167175
N-Acetylglutamine	HMDB0006029	Organic acids	Amino acids and peptides	Amino acids	METAP1D	chr2	2:172049229	1.53543	1.0578e-07	0.0167308
Deoxyuridine	HMDB0000012	Nucleic acids	Pyrimidines	Pyrimidine deoxyribonucleosides	LINC00354	chr13	13:111861914	-0.49499	1.0591e-07	0.0167464
Mitotane	HMDB14786	Benzenoids	Benzenes	Diphenylmethanes	DMD	chrX	X:33714745	1.28433	1.05985e-07	0.0167521
4Z-Decenedioic acid	HMDB00603	Fatty Acyls	Fatty acids	Dicarboxylic acids	BEX1	chrX	X:103021273	1.69979	1.06492e-07	0.0167725
Heptylic acid	HMDB00666	Fatty Acyls	Fatty acids	Saturated FA	ACTRT1	chrX	X:128569854	1.41841	1.07201e-07	0.0168231
LPC 10:0	HMDB03752	Glycerophospholipids	Glycerophosphocholines	LPC	CACNA2D4	chr12	12:1797041	3.10565	1.07188e-07	0.0168231
Ala-Ser	HMDB28696	Organic acids	Amino acids and peptides	Dipeptides	SLIT3	chr5	5:169429743	1.75788	9.03793e-08	0.0168411
2,4-Diaminobutyric acid	HMDB0006284	Fatty Acyls	Fatty acids	Amino FA	PRF1	chr10	10:70619616	-0.840487	1.0793e-07	0.0168815
cis-Aconitic acid	HMDB00072	Organic acids	TCA acids	TCA acids	STK24-AS1	chr13	13:98589148	3.99733	1.08139e-07	0.0168898
Galactosylhydroxylysine	HMDB00600	Organic acids	Amino acids and peptides	Amino acids	GRAP2	chr22	22:39951902	3.12149	9.08834e-08	0.0168938
Dimethylarginine	HMDB0001539	Organic acids	Amino acids and peptides	Amino acids	LINC00976	chr8	8:128925517	3.73238	9.13411e-08	0.0169401
P-Cresol	HMDB01858	Benzenoids	Phenols	Other phenols	RHBDF1	chr16	16:59332	1.7043	9.15029e-08	0.0169608
N-Acetylglutamine	HMDB0006029	Organic acids	Amino acids and peptides	Amino acids	LINC02475	chr4	4:43996441	1.72263	1.08945e-07	0.0169692
Sphinganine 1-phosphate	HMDB01383	Sphingolipids	Sphingoid bases	Sphingoid base 1-P	TSKS	chr19	19:49735714	2.03957	1.08971e-07	0.0169708
LPC 28:0	HMDB29206	Glycerophospholipids	Glycerophosphocholines	LPC	CRYAA	chr21	21:43159826	0.47919	9.17734e-08	0.016988
PGF1alpha	HMDB02685	Fatty Acyls	Eicosanoids	Prostaglandins	GAS2L3	chr12	12:100669378	2.60788	1.09322e-07	0.0170109
Simvastatin	HMDB05007	Organoheterocyclic compounds	Delta valerolactones	Delta valerolactones	BAGE2	chr21	21:10122485	2.50542	1.09413e-07	0.0170171
4-Methylcatechol	HMDB00873	Benzenoids	Benzenediols	Catechols	AGBL4	chr1	1:50019304	1.81319	1.09624e-07	0.0170334
2-Pyrrolidinone	HMDB02039	Organoheterocyclic compounds	Pyrrolidones	Pyrrolidones	LOC101928201	chrX	X:5071241	-0.683072	9.24897e-08	0.0170815
3-Methyl pyruvic acid	HMDB00005	Fatty Acyls	Fatty acids	Oxo FA	SPIC	chr12	12:101479462	1.7227	9.25812e-08	0.0170886
Carboxyphosphamide	HMDB60449	Organic nitrogen compounds	Organonitrogen compounds	Nitrogen mustard compounds	TNFRSF1B	chr1	1:12210165	3.29231	1.11022e-07	0.0171354
2-Methylcitric acid	HMDB00379	Organic acids	Carboxylic acids	Tricarboxylic acids	PPAN-P2RY11	chr19	19:10106159	2.10914	1.11161e-07	0.0171507
Methyl vanillate	HMDB0240266	Polyketides	Phenolic acids	Phenolic acids	LINC01680	chr1	1:191543659	2.92304	1.11286e-07	0.017159
5-Methyltetrahydropteroyltri-L-glutamate	HMDB12177	Organoheterocyclic compounds	Pterins	Pterins	HECTD4	chr12	12:112323961	3.68003	9.3809e-08	0.017214
LPC 22:5(4Z7Z10Z13Z16Z)*	HMDB10402	Glycerophospholipids	Glycerophosphocholines	LPC	RBFOX1	chr16	16:6721303	0.978942	9.42244e-08	0.0172513
Quinolinic acid	HMDB00232	Alkaloids	Pyridine alkaloids	Nicotinic acid alkaloids	NKAIN1	chr1	1:31148083	2.42365	1.13274e-07	0.0173382
P-Cresol	HMDB01858	Benzenoids	Phenols	Other phenols	SORBS2	chr4	4:185838625	3.5793	9.50156e-08	0.0173439
4Z-Decenedioic acid	HMDB00603	Fatty Acyls	Fatty acids	Dicarboxylic acids	SULF1	chr8	8:69461028	1.67366	1.13989e-07	0.0173963
Simvastatin	HMDB05007	Organoheterocyclic compounds	Delta valerolactones	Delta valerolactones	UNC5B	chr10	10:71241083	-1.76209	1.14038e-07	0.0173963
Trigonelline	HMDB0000875	Alkaloids	Pyridine alkaloids	Nicotinic acid alkaloids	ZNF182	chrX	X:47985570	1.37206	1.14071e-07	0.0173963
1-Deoxy-D-glucitol	HMDB0041500	Fatty Acyls	Fatty alcohols	Fatty alcohols	FOXP1	chr3	3:71164376	2.12264	9.60633e-08	0.0174533
CAR 14:1	HMDB02014	Fatty Acyls	Fatty esters	Acyl carnitines	SPANXN1	chrX	X:145080500	1.2496	1.14842e-07	0.017475
Dimethylarginine	HMDB0001539	Organic acids	Amino acids and peptides	Amino acids	VCX3A	chrX	X:6469421	1.58538	9.63726e-08	0.0174834
Propylparaben	HMDB0032574	Polyketides	Phenolic acids	Phenolic acids	NTRK2	chr9	9:84805368	3.7651	1.15143e-07	0.0175027
CAR 3:1	HMDB13124	Fatty Acyls	Fatty esters	Acyl carnitines	FAM133A	chrX	X:94111966	2.49249	9.7274e-08	0.0175695
Sebacic acid	HMDB00792	Fatty Acyls	Fatty acids	Dicarboxylic acids	HSFX1	chrX	X:149770360	2.50822	1.16145e-07	0.0175934
4-Hydroxystyrene	HMDB04072	Organic acids	Phenylpropanoids	Cinnamic acids	ALMS1	chr2	2:73395076	2.95234	9.75598e-08	0.017604
Cyanuric acid	HMDB41861	Organoheterocyclic compounds	Triazines	Triazines	C7	chr5	5:40987272	-1.61622	1.1647e-07	0.0176153
Dimethylethanolamine	HMDB32231	Organic nitrogen compounds	Amines	Tertiary amines	SLC4A4	chr4	4:71212553	4.72081	9.81946e-08	0.0176756
Polyoxyethylene dioleate	HMDB32475	Fatty Acyls	Fatty esters	Wax monoesters	ARHGAP25	chr2	2:68779976	1.55358	1.17775e-07	0.0177438
Geranyl acetoacetate	HMDB38256	Fatty Acyls	Fatty esters	Wax diesters	DGKI	chr7	7:137796046	2.4117	9.89877e-08	0.0177723
Sphinganine 1-phosphate	HMDB01383	Sphingolipids	Sphingoid bases	Sphingoid base 1-P	KDM8	chr16	16:27154119	-1.78311	1.18817e-07	0.0178264
L-Histidinol	HMDB03431	Organic nitrogen compounds	Amines	Aralkylamines	CHI3L2	chr1	1:111217040	3.23532	1.18934e-07	0.0178341
Sphinganine 1-phosphate	HMDB01383	Sphingolipids	Sphingoid bases	Sphingoid base 1-P	LOC100128006	chr17	17:12764617	1.69815	1.18987e-07	0.0178359
Pipecolic acid	HMDB00070	Organic acids	Amino acids and peptides	Amino acids	TENM4	chr11	11:80078256	1.69295	1.1997e-07	0.0179241
Methylmalonic acid	HMDB00202	Fatty Acyls	Fatty acids	Dicarboxylic acids	COL18A1	chr21	21:45481545	1.19424	1.20186e-07	0.0179376
LPC 28:0	HMDB29206	Glycerophospholipids	Glycerophosphocholines	LPC	GPR12	chr13	13:26797669	0.510381	1.01688e-07	0.0180375
Caproic acid	HMDB00535	Fatty Acyls	Fatty acids	Saturated FA	KCNK1	chr1	1:233677572	3.76142	1.21586e-07	0.0180417
Oxaloacetic acid	HMDB00223	Organic acids	TCA acids	TCA acids	HOXC13-AS	chr12	12:53937799	2.28797	1.21573e-07	0.0180417
Phenylpyruvic acid	HMDB00205	Organic acids	Phenylpropanoids	Cinnamic acids	LOC101927822	chr8	8:134139748	1.04175	1.22082e-07	0.0180716
2,6-Diaminopimelic acid	HMDB0001370	Organic acids	Amino acids and peptides	Amino acids	LINC01456	chrX	X:18083988	1.21294	1.22101e-07	0.018072
N-Carbamoylaspartic acid	HMDB00828	Organic acids	Amino acids and peptides	Amino acids	MIR193BHG	chr16	16:14331552	1.04763	1.02609e-07	0.0181349
Indoleacetic acid	HMDB0000197	Alkaloids	Tryptophan alkaloids	Indoleacetic acids	TPTE2	chr13	13:19390971	2.5024	1.23069e-07	0.0181533
Iminoaspartic acid	HMDB01131	Fatty Acyls	Fatty acids	Dicarboxylic acids	LINC00540	chr13	13:22307118	4.05382	1.2317e-07	0.0181583
Glyceraldehyde 3-phosphate	HMDB01112	Organic acids	Short-chain acids	Short-chain acids	LINC02573	chr21	21:20343738	-1.38355	1.02933e-07	0.0181655
Polyoxyethylene dioleate	HMDB32475	Fatty Acyls	Fatty esters	Wax monoesters	AASS	chr7	7:122195681	1.74004	1.23802e-07	0.0182194
Pseudouridine	HMDB0000767	Nucleic acids	Pyrimidines	Pyrimidine ribonucleosides	GRIA3	chrX	X:123058210	1.19524	1.23866e-07	0.0182217
Galactosylhydroxylysine	HMDB00600	Organic acids	Amino acids and peptides	Amino acids	ELAVL3	chr19	19:11464153	3.09784	1.03969e-07	0.0182677
Methylmalonic acid	HMDB00202	Fatty Acyls	Fatty acids	Dicarboxylic acids	DAB1	chr1	1:58335577	1.30284	1.24617e-07	0.0182816
Quinolinic acid	HMDB00232	Alkaloids	Pyridine alkaloids	Nicotinic acid alkaloids	LINC02720	chr11	11:80829833	3.82889	1.25449e-07	0.0183277
Resolvin D2	HMDB02294	Fatty Acyls	Docosanoids	Docosanoids	ALCAM	chr3	3:104926675	1.49958	1.25573e-07	0.0183333
7-Ketolithocholic acid	HMDB0000467	Sterol Lipids	Bile acids	C24 Bile acids	LINC01448	chr7	7:42723318	2.83523	1.25846e-07	0.0183534
Pseudouridine	HMDB0000767	Nucleic acids	Pyrimidines	Pyrimidine ribonucleosides	CEP83	chr12	12:94443155	1.36286	1.25839e-07	0.0183534
alpha-CEHC	HMDB01518	Organoheterocyclic compounds	Benzopyrans	1-Benzopyrans	CNTN4	chr3	3:1794721	5.18987	1.05006e-07	0.0183715
4-Hydroxystyrene	HMDB04072	Organic acids	Phenylpropanoids	Cinnamic acids	FARS2	chr6	6:5572233	1.97659	1.05251e-07	0.0183848
Geranyl acetoacetate	HMDB38256	Fatty Acyls	Fatty esters	Wax diesters	ACTR3BP5	chr10	10:39556526	2.29343	1.05246e-07	0.0183848
cis-4-Hydroxycyclohexylacetic acid	HMDB00451	Organic oxygen compounds	Alcohols and polyols	Cyclohexanols	MAPT-AS1	chr17	17:45856444	2.19115	1.26693e-07	0.0184183
5-Aminopentanal	HMDB12815	Organic oxygen compounds	Carbonyl compounds	Alpha-hydrogen aldehydes	DMD	chrX	X:31259635	1.73838	1.05824e-07	0.0184434
Carboxyphosphamide	HMDB60449	Organic nitrogen compounds	Organonitrogen compounds	Nitrogen mustard compounds	PRKG1	chr10	10:52043850	-2.0624	1.27197e-07	0.0184548
N-Acetylglutamine	HMDB0006029	Organic acids	Amino acids and peptides	Amino acids	GK5	chr3	3:142159311	1.70213	1.2715e-07	0.0184548
trans-Carveol	HMDB03450	Prenol Lipids	Isoprenoids	C10 isoprenoids	CPA2	chr7	7:130291174	-2.84943	1.06309e-07	0.0184897
LPC 28:0	HMDB29206	Glycerophospholipids	Glycerophosphocholines	LPC	ZBTB7C	chr18	18:48113883	0.448808	1.06485e-07	0.0185006
N-Acetylaspartic acid	HMDB0000812	Organic acids	Amino acids and peptides	Amino acids	CD55	chr1	1:207299500	1.21555	1.27878e-07	0.0185056
1-Deoxy-D-glucitol	HMDB0041500	Fatty Acyls	Fatty alcohols	Fatty alcohols	SPANXN1	chrX	X:145217881	1.95107	1.06651e-07	0.0185122
p-Cymene	HMDB05805	Prenol Lipids	Isoprenoids	C10 isoprenoids	UBE2E2	chr3	3:23619348	9.7733	1.06747e-07	0.0185198
Dimethylethanolamine	HMDB32231	Organic nitrogen compounds	Amines	Tertiary amines	EPX	chr17	17:58189912	5.00912	1.06923e-07	0.0185437
Indoleacetic acid	HMDB0000197	Alkaloids	Tryptophan alkaloids	Indoleacetic acids	LRRC38	chr1	1:13514886	2.33245	1.28711e-07	0.018579
4-Hydroxystyrene	HMDB04072	Organic acids	Phenylpropanoids	Cinnamic acids	LINC02268	chr4	4:174215287	1.83429	1.07381e-07	0.0186065
3-beta-Hydroxy-4-beta-methyl-5-alpha-cholest-7-ene-4-alpha-carboxylate	HMDB11662	Sterol Lipids	Sterols	Cholesterols	LINC02223	chr5	5:18254643	1.78539	1.07483e-07	0.0186208
OPC4-CoA	HMDB11113	Fatty Acyls	Fatty esters	Acyl CoAs	FAM230J	chr22	22:18358385	0.644607	1.07542e-07	0.0186258
cis-4-Carboxymethylenebut-2-en-4-olide	HMDB60459	Organoheterocyclic compounds	Dihydrofurans	Furanones	LGALS16	chr19	19:39659602	2.9542	1.2935e-07	0.018645
N1-Methyl-2-pyridone-5-carboxamide	HMDB0004193	Alkaloids	Pyridine alkaloids	Nicotinic acid alkaloids	CTDSPL	chr3	3:37944935	3.16528	1.29611e-07	0.0186544
Glyceraldehyde 3-phosphate	HMDB01112	Organic acids	Short-chain acids	Short-chain acids	LINC02881	chr10	10:44293310	1.33898	1.08185e-07	0.0186926
Proline	HMDB00162	Organic acids	Amino acids and peptides	Amino acids	TRAP1	chr16	16:3716142	1.6708	1.30271e-07	0.0186957
Cortisol	HMDB0000063	Sterol Lipids	Steroids	C21 Steroids	LINC00929	chr15	15:26094523	2.57917	1.08663e-07	0.018732
Iminoaspartic acid	HMDB01131	Fatty Acyls	Fatty acids	Dicarboxylic acids	TMEM192	chr4	4:165072558	-2.47469	1.31072e-07	0.0187701
Tartaric acid	HMDB00956	Carbohydrates	Monosaccharides	Sugar acids	DNAJC10	chr2	2:182679194	2.8489	1.3114e-07	0.0187749
Pseudouridine	HMDB0000767	Nucleic acids	Pyrimidines	Pyrimidine ribonucleosides	ADK	chr10	10:74201692	1.35923	1.31745e-07	0.0188315
Simvastatin	HMDB05007	Organoheterocyclic compounds	Delta valerolactones	Delta valerolactones	EFNA3	chr1	1:155083387	3.56051	1.31735e-07	0.0188315
Androstenedione	HMDB00053	Sterol Lipids	Steroids	C19 Steroids	TPSB2	chr16	16:1231455	3.75999	1.32523e-07	0.0188783
2,6-Diaminopimelic acid	HMDB0001370	Organic acids	Amino acids and peptides	Amino acids	SPANXN4	chrX	X:143234665	1.20923	1.32546e-07	0.018879
3-Iodothyronamine	HMDB60524	Benzenoids	Benzenes	Diphenylethers	RORB	chr9	9:74661489	2.53422	1.10666e-07	0.0189328
Trigonelline	HMDB0000875	Alkaloids	Pyridine alkaloids	Nicotinic acid alkaloids	MIR5007	chr13	13:55163280	1.30116	1.33803e-07	0.0190008
Dimethylethanolamine	HMDB32231	Organic nitrogen compounds	Amines	Tertiary amines	GAP43	chr3	3:115541018	-5.39856	1.11708e-07	0.0190444
Pipecolic acid	HMDB00070	Organic acids	Amino acids and peptides	Amino acids	LINC00861	chr8	8:125914863	1.43668	1.34204e-07	0.0190459
2-Methyl-3-hydroxy-5-formylpyridine-4-carboxylate	HMDB06954	Alkaloids	Pyridine alkaloids	Nicotinic acid alkaloids	HTR4	chr5	5:148658922	1.84763	1.34271e-07	0.019049
Metalaxyl	HMDB31802	Organic acids	Amino acids and peptides	Amino acids	TNIP1	chr5	5:151051469	-3.24936	1.12134e-07	0.0190874
trans-trans-Muconic acid	HMDB02349	Fatty Acyls	Fatty acids	Dicarboxylic acids	KANTR	chrX	X:53137502	1.8951	1.12565e-07	0.0191248
3-Hydroxysuberic acid	HMDB00325	Fatty Acyls	Fatty acids	Dicarboxylic acids	LINC01947	chr5	5:166532209	-4.40882	1.35411e-07	0.0191443
Methylmalonic acid	HMDB00202	Fatty Acyls	Fatty acids	Dicarboxylic acids	LINC02005	chr3	3:73743258	1.11567	1.35382e-07	0.0191443
LPC 28:0	HMDB29206	Glycerophospholipids	Glycerophosphocholines	LPC	LINC00976	chr8	8:128832990	0.467841	1.12916e-07	0.019153
Pseudouridine	HMDB0000767	Nucleic acids	Pyrimidines	Pyrimidine ribonucleosides	GALNTL6	chr4	4:172194224	-1.20953	1.36171e-07	0.0192088
CAR 18:0	HMDB00848	Fatty Acyls	Fatty esters	Acyl carnitines	CHDH	chr3	3:53827464	1.37412	1.13444e-07	0.0192119
Nervonic acid	HMDB0002368	Fatty Acyls	Fatty acids	Unsaturated FA	D21S2088E	chr21	21:23772626	1.03485	1.36442e-07	0.0192247
Inosine	HMDB0000195	Nucleic acids	Purines	Purine ribonucleosides	LOC102724096	chr6	6:4309742	2.1357	1.37103e-07	0.0192836
Glyceraldehyde 3-phosphate	HMDB01112	Organic acids	Short-chain acids	Short-chain acids	DMRTC1B	chrX	X:72877237	1.39594	1.14343e-07	0.0192922
Dimethylarginine	HMDB0001539	Organic acids	Amino acids and peptides	Amino acids	MAG	chr19	19:35316853	2.0699	1.14586e-07	0.0193151
Phenylglyoxylic acid	HMDB01587	Benzenoids	Phenylacetic acids	Phenylacetic acids	TCERG1L	chr10	10:131475680	1.32009	1.37553e-07	0.019326
4-Heptenal diethyl acetal	HMDB32306	Organic acids	Beta-keto acids	Beta-keto acids	FRMD4A	chr10	10:14154887	1.13759	1.37593e-07	0.019329
4-Pyridoxic acid	HMDB0000017	Alkaloids	Pyridine alkaloids	Nicotinic acid alkaloids	CAMK1D	chr10	10:12685956	8.80224	1.37898e-07	0.0193502
Trigonelline	HMDB0000875	Alkaloids	Pyridine alkaloids	Nicotinic acid alkaloids	CADM2	chr3	3:85123214	3.23357	1.38361e-07	0.0193868
Carboxyphosphamide	HMDB60449	Organic nitrogen compounds	Organonitrogen compounds	Nitrogen mustard compounds	DLGAP1	chr18	18:4356816	2.35461	1.39947e-07	0.01951
P-Cresol	HMDB01858	Benzenoids	Phenols	Other phenols	BCORL1	chrX	X:130017371	1.7879	1.16423e-07	0.0195165
4-Methylcatechol	HMDB00873	Benzenoids	Benzenediols	Catechols	MIR4472-1	chr8	8:142179477	1.66215	1.40515e-07	0.0195492
Glyceraldehyde 3-phosphate	HMDB01112	Organic acids	Short-chain acids	Short-chain acids	DEFA3	chr8	8:7015237	1.34414	1.16718e-07	0.0195493
CAR 22:5	HMDB06321	Fatty Acyls	Fatty esters	Acyl carnitines	KMT5B	chr11	11:68209868	4.24421	1.17292e-07	0.0195847
2-Benzoxazolol	HMDB32931	Organoheterocyclic compounds	Benzoxazoles	Benzoxazolones	SLC4A10	chr2	2:161887151	1.90088	1.41159e-07	0.0196092
4-Methoxycinnamic acid	HMDB02040	Organic acids	Phenylpropanoids	Cinnamic acids	TMEM132C	chr12	12:128693611	-1.78875	1.41198e-07	0.0196092
Pipecolic acid	HMDB00070	Organic acids	Amino acids and peptides	Amino acids	LINC01249	chr2	2:5045977	1.61245	1.41262e-07	0.0196092
3-Hexenedioic acid	HMDB00393	Fatty Acyls	Fatty acids	Dicarboxylic acids	IRAG1	chr11	11:10633232	5.92534	1.17963e-07	0.0196294
LPC 28:0	HMDB29206	Glycerophospholipids	Glycerophosphocholines	LPC	TNK2	chr3	3:195868534	0.472315	1.18067e-07	0.0196357
4Z-Decenedioic acid	HMDB00603	Fatty Acyls	Fatty acids	Dicarboxylic acids	SORBS1	chr10	10:95502784	1.9401	1.41915e-07	0.0196414
2-Hydroxyethanesulfonate	HMDB03903	Organic acids	Sulfonic acids	Sulfonic acids	OLFM4	chr13	13:53058010	1.76053	1.4242e-07	0.0196912
LPC 28:0	HMDB29206	Glycerophospholipids	Glycerophosphocholines	LPC	FNTA	chr8	8:43053355	0.460657	1.18847e-07	0.0196972
OPC4-CoA	HMDB11113	Fatty Acyls	Fatty esters	Acyl CoAs	TLR4	chr9	9:118111690	0.638114	1.18689e-07	0.0196972
Furazolidone	HMDB14752	Organoheterocyclic compounds	Furans	Nitrofurans	KCNAB2	chr1	1:5994206	0.999976	1.19032e-07	0.0197022
Pyro-L-glutaminyl-L-glutamine	HMDB0039229	Organic acids	Amino acids and peptides	Dipeptides	DMD	chrX	X:31318497	1.42839	1.19128e-07	0.0197054
Palmitoyl-EA	HMDB0002100	Fatty Acyls	Fatty amides	NAE	CHL1	chr3	3:242469	-1.83512	1.19207e-07	0.0197105
3-Hexanone	HMDB00753	Fatty Acyls	Hydrocarbons	Oxygenated hydrocarbons	FBXW4	chr10	10:101704024	1.81643	1.43645e-07	0.0197774
Propylparaben	HMDB0032574	Polyketides	Phenolic acids	Phenolic acids	OR6C4	chr12	12:55563005	4.25345	1.44112e-07	0.0198124
N-Methyl-alpha-aminoisobutyric acid	HMDB0002141	Organic acids	Amino acids and peptides	Amino acids	TRIM68	chr11	11:4611358	-1.43645	1.20269e-07	0.0198232
Tartaric acid	HMDB00956	Carbohydrates	Monosaccharides	Sugar acids	FRG1-DT	chr4	4:189803759	3.22744	1.44378e-07	0.0198306
CAR 18:0	HMDB00848	Fatty Acyls	Fatty esters	Acyl carnitines	DIAPH2	chrX	X:97802149	1.12291	1.20464e-07	0.0198387
Pipecolic acid	HMDB00070	Organic acids	Amino acids and peptides	Amino acids	ISOC2	chr19	19:55456649	1.26565	1.44888e-07	0.01988
1-Deoxy-D-glucitol	HMDB0041500	Fatty Acyls	Fatty alcohols	Fatty alcohols	FARS2	chr6	6:5520460	1.94816	1.21199e-07	0.019916
1-Deoxy-D-glucitol	HMDB0041500	Fatty Acyls	Fatty alcohols	Fatty alcohols	TRAM1L1	chr4	4:117097705	2.09146	1.21247e-07	0.0199204
Indoleacetic acid	HMDB0000197	Alkaloids	Tryptophan alkaloids	Indoleacetic acids	ST6GAL2	chr2	2:106791790	3.24248	1.45396e-07	0.0199251
Simvastatin	HMDB05007	Organoheterocyclic compounds	Delta valerolactones	Delta valerolactones	SLX4IP	chr20	20:10518408	3.65143	1.45397e-07	0.0199251
3-Ketopalmitic acid	HMDB10733	Fatty Acyls	Fatty acids	Oxo FA	TTC26	chr7	7:139133250	2.63788	1.21563e-07	0.0199372
2,5-Furandicarboxylic acid	HMDB0004812	Organoheterocyclic compounds	Furoic acids	Furoic acid derivatives	MB21D2	chr3	3:192895059	-0.980264	1.45806e-07	0.0199586
3-Hydroxysuberic acid	HMDB00325	Fatty Acyls	Fatty acids	Dicarboxylic acids	HSPA12A	chr10	10:116830055	5.2714	1.46905e-07	0.0200501
3-Ketopalmitic acid	HMDB10733	Fatty Acyls	Fatty acids	Oxo FA	CCNG1	chr5	5:162934435	-3.15027	1.231e-07	0.0200503
p-Cresol sulfate	HMDB0011635	Organic acids	Arylsulfates	Phenylsulfates	PDPK1	chr16	16:2535711	2.93278	1.4748e-07	0.0200849
N-Acetylglutamine	HMDB06029	Organic acids	Amino acids and peptides	Amino acids	C9orf72	chr9	9:27570053	2.04245	1.23747e-07	0.0201138
Quinolinic acid	HMDB00232	Alkaloids	Pyridine alkaloids	Nicotinic acid alkaloids	LINC01718	chr20	20:61051603	3.02313	1.48477e-07	0.020174
2,6-Diaminopimelic acid	HMDB0001370	Organic acids	Amino acids and peptides	Amino acids	MIR5007	chr13	13:55163242	0.883905	1.48512e-07	0.0201763
Pseudouridine	HMDB0000767	Nucleic acids	Pyrimidines	Pyrimidine ribonucleosides	LINC00540	chr13	13:22072835	1.22304	1.48649e-07	0.0201822
2,6-Diaminopimelic acid	HMDB0001370	Organic acids	Amino acids and peptides	Amino acids	TMEM156	chr4	4:38983855	0.891983	1.49087e-07	0.0202113
4-Hydroxystyrene	HMDB04072	Organic acids	Phenylpropanoids	Cinnamic acids	TYRP1	chr9	9:11990919	1.7828	1.25051e-07	0.0202547
4-Hydroxystyrene	HMDB04072	Organic acids	Phenylpropanoids	Cinnamic acids	LOC401478	chr8	8:137727277	2.89348	1.25184e-07	0.0202729
3-(Methylthio)-1-propanol	HMDB31716	Organosulfur compounds	Dialkylthioethers	Dialkylthioethers	LINC02311	chr14	14:81786903	2.12274	1.50044e-07	0.0202778
beta,beta-Dimethyl acrylic acid	HMDB00509	Fatty Acyls	Fatty acids	Branched FA	VSTM1	chr19	19:54039488	1.43403	1.25343e-07	0.0202838
2-Methyl-3-hydroxy-5-formylpyridine-4-carboxylate	HMDB06954	Alkaloids	Pyridine alkaloids	Nicotinic acid alkaloids	LINC00348	chr13	13:70741547	1.91572	1.50386e-07	0.0203038
Tetracosahexaenoic acid	HMDB02007	Fatty Acyls	Fatty acids	Unsaturated FA	SLC5A4-AS1	chr22	22:32266397	5.08747	1.25609e-07	0.0203079
D-1-Piperideine-2-carboxylic acid	HMDB01084	Organic acids	Amino acids and peptides	Amino acids	KANK1	chr9	9:478948	1.78583	1.25795e-07	0.0203246
N-Acetylglutamine	HMDB0006029	Organic acids	Amino acids and peptides	Amino acids	KLF4	chr9	9:107716207	-1.63771	1.50834e-07	0.0203314
Pseudouridine	HMDB0000767	Nucleic acids	Pyrimidines	Pyrimidine ribonucleosides	ASB3	chr2	2:53648840	1.16972	1.50826e-07	0.0203314
3-Ketopalmitic acid	HMDB10733	Fatty Acyls	Fatty acids	Oxo FA	LINC01456	chrX	X:18083988	3.13557	1.26141e-07	0.0203636
cis-4-Hydroxycyclohexylacetic acid	HMDB00451	Organic oxygen compounds	Alcohols and polyols	Cyclohexanols	DMD	chrX	X:32018012	-1.94525	1.51408e-07	0.0203797
Sphinganine 1-phosphate	HMDB01383	Sphingolipids	Sphingoid bases	Sphingoid base 1-P	LOC101928135	chr3	3:34515102	1.80085	1.51412e-07	0.0203797
cis-4-Hydroxycyclohexylacetic acid	HMDB00451	Organic oxygen compounds	Alcohols and polyols	Cyclohexanols	PCGEM1	chr2	2:192492131	2.00516	1.51537e-07	0.0203831
1-Deoxy-D-glucitol	HMDB0041500	Fatty Acyls	Fatty alcohols	Fatty alcohols	FRMD4A	chr10	10:13993266	1.89571	1.27032e-07	0.0204463
Isovaleric acid	HMDB00718	Fatty Acyls	Fatty acids	Branched FA	FAT3	chr11	11:92315518	3.51627	1.53098e-07	0.0205147
Met-Pro	HMDB28981	Organic acids	Amino acids and peptides	Dipeptides	LINC01640	chr22	22:33089365	1.4647	1.53097e-07	0.0205147
trans-Aconitic acid	HMDB0000958	Organic acids	Carboxylic acids	Tricarboxylic acids	MIR3683	chr7	7:7065264	7.06934	1.53418e-07	0.0205267
N-Acetylglutamine	HMDB06029	Organic acids	Amino acids and peptides	Amino acids	DOK6	chr18	18:69740861	1.68443	1.28331e-07	0.020555
Theophylline	HMDB0001889	Nucleic acids	Purines	Xanthines	TBC1D3K	chr17	17:36399856	3.74028	1.28541e-07	0.0205627
cis-4-Hydroxycyclohexylacetic acid	HMDB00451	Organic oxygen compounds	Alcohols and polyols	Cyclohexanols	UMODL1	chr21	21:42069156	2.14621	1.54177e-07	0.02057
Tartaric acid	HMDB00956	Carbohydrates	Monosaccharides	Sugar acids	LINC02005	chr3	3:73774251	2.79762	1.54389e-07	0.0205822
3-Ketopalmitic acid	HMDB10733	Fatty Acyls	Fatty acids	Oxo FA	EFHC2	chrX	X:44319160	3.10936	1.28936e-07	0.0205928
N1-Methyl-2-pyridone-5-carboxamide	HMDB04193	Alkaloids	Pyridine alkaloids	Nicotinic acid alkaloids	NPTX2	chr7	7:98534627	-1.73753	1.54996e-07	0.0206084
N1-Methyl-2-pyridone-5-carboxamide	HMDB0004193	Alkaloids	Pyridine alkaloids	Nicotinic acid alkaloids	TAFA5	chr22	22:48623041	2.4076	1.55276e-07	0.0206329
Geranyl acetoacetate	HMDB38256	Fatty Acyls	Fatty esters	Wax diesters	NELL1	chr11	11:21037091	3.12838	1.29487e-07	0.0206334
Ribitol	HMDB00508	Carbohydrates	Monosaccharides	Sugar alcohols	DCT	chr13	13:94497876	-0.239925	1.29532e-07	0.0206338
Citraconic acid	HMDB0000634	Fatty Acyls	Fatty acids	Dicarboxylic acids	SH3BP4	chr2	2:234847589	-0.581565	1.55658e-07	0.0206635
1-Cyano-2-hydroxy-3-butene	HMDB31339	Organic oxygen compounds	Alcohols and polyols	Secondary alcohols	KIF4B	chr5	5:155377110	3.32589	1.30296e-07	0.0206911
Cysteic acid	HMDB0002757	Organic acids	Amino acids and peptides	Amino acids	LINC02375	chr12	12:127428873	2.21084	1.56361e-07	0.0206944
LPC 28:0	HMDB29206	Glycerophospholipids	Glycerophosphocholines	LPC	ROR1	chr1	1:63875243	0.457253	1.30437e-07	0.0207068
Tricosylic acid	HMDB01160	Fatty Acyls	Fatty acids	Saturated FA	CCDC71L	chr7	7:106602474	-3.62191	1.57331e-07	0.0207537
4Z-Decenedioic acid	HMDB00603	Fatty Acyls	Fatty acids	Dicarboxylic acids	MIR4634	chr5	5:174819738	1.77357	1.57465e-07	0.0207651
1-Deoxy-D-glucitol	HMDB0041500	Fatty Acyls	Fatty alcohols	Fatty alcohols	LINC02534	chr6	6:115077767	2.16791	1.31242e-07	0.0207669
Pelargonidin	HMDB03263	Polyketides	Flavonoids	Anthocyanidins	ETNPPL	chr4	4:108744217	1.02426	1.57577e-07	0.0207671
Met-Pro	HMDB28981	Organic acids	Amino acids and peptides	Dipeptides	PERP	chr6	6:138088969	1.20251	1.58384e-07	0.0208272
Octadecadienoic acid		Fatty Acyls	Fatty acids	Unsaturated FA	LRRC8D	chr1	1:89922628	0.490299	1.59061e-07	0.0208539
N-Acetylaspartic acid	HMDB0000812	Organic acids	Amino acids and peptides	Amino acids	ACTA2	chr10	10:88976138	1.0906	1.59237e-07	0.0208681
N-Carbamoylaspartic acid	HMDB00828	Organic acids	Amino acids and peptides	Amino acids	PDZD2	chr5	5:31666719	1.34093	1.32551e-07	0.020883
Tetracosahexaenoic acid	HMDB02007	Fatty Acyls	Fatty acids	Unsaturated FA	RYR3-DT	chr15	15:33301245	4.12247	1.3248e-07	0.020883
Dimethylglycine	HMDB00092	Organic acids	Amino acids and peptides	Amino acids	PRDM5	chr4	4:120556857	2.61934	1.32693e-07	0.0208978
N-Acetylglutamine	HMDB0006029	Organic acids	Amino acids and peptides	Amino acids	ZNF536	chr19	19:30329276	1.64918	1.59579e-07	0.0209028
Allyl isothiocyanate	HMDB05843	Organosulfur compounds	Organosulfur compounds	Isothiocyanates	GOT2	chr16	16:59057875	1.58894	1.33082e-07	0.0209354
trans-Aconitic acid	HMDB0000958	Organic acids	Carboxylic acids	Tricarboxylic acids	CCDC80	chr3	3:112673869	4.74512	1.60459e-07	0.0209686
6-oxopiperidine-2-carboxylic acid	HMDB0061705	Organic acids	Amino acids and peptides	Amino acids	SSTR4	chr20	20:22877591	-2.27264	1.33856e-07	0.0210025
2-Hydroxybutyric acid	HMDB00008	Fatty Acyls	Fatty acids	Hydroxy FA	FECH	chr18	18:57563495	1.45413	1.61606e-07	0.0210439
4-Methoxycinnamic acid	HMDB02040	Organic acids	Phenylpropanoids	Cinnamic acids	ALDOB	chr9	9:101442131	1.5143	1.6174e-07	0.0210537
cis-4-Hydroxycyclohexylacetic acid	HMDB00451	Organic oxygen compounds	Alcohols and polyols	Cyclohexanols	CELF2-DT	chr10	10:10288511	2.2967	1.61731e-07	0.0210537
Malaoxon	HMDB60627	Organic acids	Organic thiophosphoric acids	Thiophosphoric acid esters	LINC00536	chr8	8:115859016	2.34831	1.34746e-07	0.0210814
Vinylacetylglycine	HMDB00894	Organic acids	Amino acids and peptides	Amino acids	APTX	chr9	9:33007024	1.89363	1.34888e-07	0.0210861
Arginine	HMDB00517	Organic acids	Amino acids and peptides	Amino acids	MIPEPP3	chr13	13:21377244	5.00313	1.34931e-07	0.0210865
4-Hydroxy-L-glutamic acid	HMDB02273	Organic acids	Amino acids and peptides	Amino acids	KSR2	chr12	12:117629737	4.55761	1.62191e-07	0.0210889
LPC 28:0	HMDB29206	Glycerophospholipids	Glycerophosphocholines	LPC	LOC101929322	chr7	7:65558562	0.469019	1.35063e-07	0.021097
LPC 28:0	HMDB29206	Glycerophospholipids	Glycerophosphocholines	LPC	NAV2	chr11	11:19791234	0.470371	1.35145e-07	0.0211065
Arginine	HMDB00517	Organic acids	Amino acids and peptides	Amino acids	MIR1269A	chr4	4:66704884	7.7476	1.35355e-07	0.0211257
Methylmalonic acid	HMDB00202	Fatty Acyls	Fatty acids	Dicarboxylic acids	MARCHF4	chr2	2:216291662	1.1559	1.62949e-07	0.0211401
gamma-Glutamylalanine	HMDB0006248	Organic acids	Amino acids and peptides	Dipeptides	DHRS4-AS1	chr14	14:23801783	3.53821	1.35582e-07	0.0211421
Pseudouridine	HMDB0000767	Nucleic acids	Pyrimidines	Pyrimidine ribonucleosides	LOC101927476	chrX	X:40333230	1.16374	1.63191e-07	0.021159
P-Cresol	HMDB01858	Benzenoids	Phenols	Other phenols	TMEFF2	chr2	2:192195142	-2.29131	1.3597e-07	0.0211771
Nicotinic acid mononucleotide	HMDB01132	Alkaloids	Pyridine alkaloids	Nicotinic acid alkaloids	TRPS1	chr8	8:115700028	2.01763	1.63872e-07	0.0212016
Polyoxyethylene dioleate	HMDB32475	Fatty Acyls	Fatty esters	Wax monoesters	ZFP42	chr4	4:188031486	-1.58903	1.64072e-07	0.0212094
Glu-Ala	HMDB03764	Organic acids	Amino acids and peptides	Dipeptides	MIR4262	chr2	2:11877245	-3.33274	1.36401e-07	0.0212141
5-Methyltetrahydropteroyltri-L-glutamate	HMDB12177	Organoheterocyclic compounds	Pterins	Pterins	KIAA1549	chr7	7:138895905	2.9137	1.36471e-07	0.0212148
4-Pyridoxic acid	HMDB0000017	Alkaloids	Pyridine alkaloids	Nicotinic acid alkaloids	ADAMTS2	chr5	5:179207618	-8.63034	1.64663e-07	0.0212374
Sphinganine 1-phosphate	HMDB01383	Sphingolipids	Sphingoid bases	Sphingoid base 1-P	CCL18	chr17	17:36050867	1.9882	1.64787e-07	0.0212466
2-Benzoxazolol	HMDB32931	Organoheterocyclic compounds	Benzoxazoles	Benzoxazolones	ATXN7L1	chr7	7:105788401	2.43029	1.64907e-07	0.0212554
N-Acetylglutamine	HMDB06029	Organic acids	Amino acids and peptides	Amino acids	TLR8-AS1	chrX	X:12943432	2.02116	1.37128e-07	0.0212728
Dimethylglycine	HMDB00092	Organic acids	Amino acids and peptides	Amino acids	TMC1	chr9	9:72507842	2.12243	1.37626e-07	0.0213331
4-Hydroxystyrene	HMDB04072	Organic acids	Phenylpropanoids	Cinnamic acids	FLJ20712	chr7	7:33730593	3.0083	1.38588e-07	0.0213868
Dimethylarginine	HMDB0001539	Organic acids	Amino acids and peptides	Amino acids	PTPRM	chr18	18:8249571	1.91273	1.39281e-07	0.0214265
4Z-Decenedioic acid	HMDB00603	Fatty Acyls	Fatty acids	Dicarboxylic acids	IRAG1	chr11	11:10606164	-1.98614	1.67449e-07	0.0214396
Sphinganine 1-phosphate	HMDB01383	Sphingolipids	Sphingoid bases	Sphingoid base 1-P	CLRN3	chr10	10:127838311	1.97034	1.67544e-07	0.0214449
Carboxyphosphamide	HMDB60449	Organic nitrogen compounds	Organonitrogen compounds	Nitrogen mustard compounds	CASK	chrX	X:41505612	-1.70041	1.67653e-07	0.0214476
Barbituric acid	HMDB41833	Nucleic acids	Pyrimidines	Barbituric acid derivatives	NIPAL2	chr8	8:98242652	2.37935	1.67704e-07	0.0214495
(R)-Dihydrolipoic acid	HMDB12210	Fatty Acyls	Fatty acids	Thia FA	NTNG1	chr1	1:107118984	1.61964	1.68552e-07	0.0215047
P-Cresol	HMDB01858	Benzenoids	Phenols	Other phenols	TRABD2B	chr1	1:47768060	1.84537	1.40703e-07	0.0215475
Propylparaben	HMDB0032574	Polyketides	Phenolic acids	Phenolic acids	LINC02113	chr5	5:99478274	-2.67055	1.69763e-07	0.0216109
Carboxyphosphamide	HMDB60449	Organic nitrogen compounds	Organonitrogen compounds	Nitrogen mustard compounds	TMCC3	chr12	12:94691453	2.2922	1.69943e-07	0.021624
Caproic acid	HMDB00535	Fatty Acyls	Fatty acids	Saturated FA	HELZ	chr17	17:67089672	3.62109	1.70524e-07	0.0216595
LPC 28:0	HMDB29206	Glycerophospholipids	Glycerophosphocholines	LPC	PNMA6F	chrX	X:153295262	0.428772	1.42114e-07	0.0216732
(R)-N-Methylsalsolinol	HMDB03626	Alkaloids	Tyrosine alkaloids	Isoquinoline alkaloids	GOLGA6A	chr15	15:74064885	2.17361	1.42162e-07	0.0216752
Vanillactic acid	HMDB00913	Organic acids	Phenylpropanoids	Cinnamic acids	NAT2	chr8	8:18417275	3.32681	1.71102e-07	0.0216974
2-Hydroxybutyric acid	HMDB00008	Fatty Acyls	Fatty acids	Hydroxy FA	LOC105377162	chr3	3:72700171	1.94036	1.71286e-07	0.021706
4-Hydroxy-2-oxoglutaric acid	HMDB02070	Fatty Acyls	Fatty acids	Dicarboxylic acids	MIR99AHG	chr21	21:16453471	1.86546	1.71474e-07	0.0217192
N-Acetylaspartic acid	HMDB0000812	Organic acids	Amino acids and peptides	Amino acids	ARHGEF35-AS1	chr7	7:144200445	1.07856	1.71654e-07	0.0217344
Hippuric acid	HMDB0000714	Polyketides	Phenolic acids	Phenolic acids	PRKCA	chr17	17:66540941	2.36109	1.43e-07	0.021764
N-Acetylaspartic acid	HMDB0000812	Organic acids	Amino acids and peptides	Amino acids	MROH9	chr1	1:170893219	1.21163	1.73147e-07	0.0218399
Isorhamnetin	HMDB02655	Polyketides	Flavonoids	Flavones and Flavonols	SPIC	chr12	12:101460725	1.43951	1.44474e-07	0.0219109
Phenylglyoxylic acid	HMDB01587	Benzenoids	Phenylacetic acids	Phenylacetic acids	LINC01435	chr10	10:108398569	1.47203	1.74357e-07	0.0219366
Trigonelline	HMDB0000875	Alkaloids	Pyridine alkaloids	Nicotinic acid alkaloids	LOC100506990	chr8	8:12509173	1.39948	1.74656e-07	0.0219525
Homoveratric acid	HMDB00434	Polyketides	Phenolic acids	Phenolic acids	PGBD2	chr1	1:248934257	2.4028	1.74753e-07	0.0219577
Sinapyl alcohol	HMDB13070	Organic acids	Phenylpropanoids	Cinnamic acids	LINC00348	chr13	13:70822403	3.70336	1.75662e-07	0.0220184
5-Aminopentanal	HMDB12815	Organic oxygen compounds	Carbonyl compounds	Alpha-hydrogen aldehydes	PPM1H	chr12	12:62694235	2.13271	1.45857e-07	0.0220207
Propylparaben	HMDB0032574	Polyketides	Phenolic acids	Phenolic acids	LINC02720	chr11	11:80298904	5.08585	1.76197e-07	0.0220625
4-Nitrophenol	HMDB01232	Benzenoids	Phenols	Nitrophenols	HAND2-AS1	chr4	4:173638515	3.26999	1.76362e-07	0.0220772
Galactosylhydroxylysine	HMDB00600	Organic acids	Amino acids and peptides	Amino acids	INHBA	chr7	7:41428512	3.77237	1.46781e-07	0.0220777
trans-Aconitic acid	HMDB0000958	Organic acids	Carboxylic acids	Tricarboxylic acids	A2ML1	chr12	12:8841616	-3.8179	1.76585e-07	0.0220932
1-Deoxy-D-glucitol	HMDB0041500	Fatty Acyls	Fatty alcohols	Fatty alcohols	CCNE2	chr8	8:94890596	1.75829	1.47189e-07	0.0220947
trans-trans-Muconic acid	HMDB02349	Fatty Acyls	Fatty acids	Dicarboxylic acids	CNGA2	chrX	X:151783578	1.62551	1.47273e-07	0.0220998
Isovaleric acid	HMDB00718	Fatty Acyls	Fatty acids	Branched FA	PNLIPRP3	chr10	10:116475532	3.83604	1.76725e-07	0.0220998
Simvastatin	HMDB05007	Organoheterocyclic compounds	Delta valerolactones	Delta valerolactones	LINC00609	chr14	14:35986495	2.29457	1.76942e-07	0.0221099
Octadecatrienoic acid	HMDB0001388	Fatty Acyls	Fatty acids	Unsaturated FA	SCIN	chr7	7:12655112	2.50249	1.47384e-07	0.0221131
1-Pyrroline-5-carboxylic acid	HMDB01301	Organoheterocyclic compounds	Pyrrolines	Pyrrolines	SLC9A3	chr5	5:507938	0.91019	1.47641e-07	0.0221233
4Z-Decenedioic acid	HMDB00603	Fatty Acyls	Fatty acids	Dicarboxylic acids	SOBP	chr6	6:107656321	1.82702	1.77746e-07	0.0221496
3-Methylindole	HMDB00466	Alkaloids	Tryptophan alkaloids	Simple indole alkaloids	LHCGR	chr2	2:48708791	1.55199	1.7812e-07	0.022178
4-Hydroxy-2-oxoglutaric acid	HMDB02070	Fatty Acyls	Fatty acids	Dicarboxylic acids	PODXL	chr7	7:131688026	2.51135	1.79351e-07	0.0222648
Isorhamnetin	HMDB02655	Polyketides	Flavonoids	Flavones and Flavonols	MST1L	chr1	1:16761557	1.35984	1.49076e-07	0.0222776
3-beta-Hydroxy-4-beta-methyl-5-alpha-cholest-7-ene-4-alpha-carboxylate	HMDB11662	Sterol Lipids	Sterols	Cholesterols	ICE1	chr5	5:5480959	1.2791	1.49435e-07	0.0222969
Pyro-L-glutaminyl-L-glutamine	HMDB0039229	Organic acids	Amino acids and peptides	Dipeptides	LOC100506858	chr5	5:2297427	1.39481	1.49324e-07	0.0222969
N1-Methyl-2-pyridone-5-carboxamide	HMDB0004193	Alkaloids	Pyridine alkaloids	Nicotinic acid alkaloids	COL9A3	chr20	20:62825088	3.22761	1.8081e-07	0.0223652
Guanidinosuccinic acid	HMDB0003157	Organic acids	Amino acids and peptides	Amino acids	COL13A1	chr10	10:69942221	3.56739	1.5026e-07	0.0223687
5-Aminopentanal	HMDB12815	Organic oxygen compounds	Carbonyl compounds	Alpha-hydrogen aldehydes	AGAP1	chr2	2:236077140	1.45809	1.5039e-07	0.0223743
Met-Pro	HMDB28981	Organic acids	Amino acids and peptides	Dipeptides	MIR4465	chr6	6:141275301	2.06435	1.80923e-07	0.0223751
N-Acetylglutamine	HMDB06029	Organic acids	Amino acids and peptides	Amino acids	TMEM200C	chr18	18:5910954	1.83622	1.50465e-07	0.0223798
trans-Aconitic acid	HMDB0000958	Organic acids	Carboxylic acids	Tricarboxylic acids	MTRNR2L1	chr17	17:22715632	4.75337	1.81021e-07	0.0223825
Pseudouridine	HMDB0000767	Nucleic acids	Pyrimidines	Pyrimidine ribonucleosides	CECR2	chr22	22:17380740	1.17419	1.8129e-07	0.0224005
4-Hydroxystyrene	HMDB04072	Organic acids	Phenylpropanoids	Cinnamic acids	MYCNUT	chr2	2:15892741	2.00667	1.50836e-07	0.0224099
Isorhamnetin	HMDB02655	Polyketides	Flavonoids	Flavones and Flavonols	WASHC2C	chr10	10:45769243	1.4911	1.50925e-07	0.0224163
CAR 14:1	HMDB02014	Fatty Acyls	Fatty esters	Acyl carnitines	AMER1	chrX	X:64179989	1.28727	1.81706e-07	0.0224227
N-Acetylaspartic acid	HMDB0000812	Organic acids	Amino acids and peptides	Amino acids	FAT1	chr4	4:186905417	1.11298	1.81709e-07	0.0224227
2,6-Diaminopimelic acid	HMDB0001370	Organic acids	Amino acids and peptides	Amino acids	NUTM2D	chr10	10:87365083	0.853598	1.81928e-07	0.022441
trans-Aconitic acid	HMDB0000958	Organic acids	Carboxylic acids	Tricarboxylic acids	NOL6	chr9	9:33465930	7.19682	1.82851e-07	0.0224911
OPC4-CoA	HMDB11113	Fatty Acyls	Fatty esters	Acyl CoAs	AP1S1	chr7	7:101149529	-0.515833	1.52081e-07	0.0225056
Pyro-L-glutaminyl-L-glutamine	HMDB0039229	Organic acids	Amino acids and peptides	Dipeptides	SLITRK4	chrX	X:143619810	-1.35414	1.52447e-07	0.0225314
Octadecadienoic acid		Fatty Acyls	Fatty acids	Unsaturated FA	SIAH2	chr3	3:150792505	-0.690206	1.83846e-07	0.022547
1-Deoxy-D-glucitol	HMDB0041500	Fatty Acyls	Fatty alcohols	Fatty alcohols	ADRA1D	chr20	20:4410233	2.02962	1.5264e-07	0.0225472
Cysteic acid	HMDB0002757	Organic acids	Amino acids and peptides	Amino acids	CSMD1	chr8	8:3279058	3.27367	1.84022e-07	0.0225583
(R)-N-Methylsalsolinol	HMDB03626	Alkaloids	Tyrosine alkaloids	Isoquinoline alkaloids	CASTOR2	chr7	7:75008536	-1.84152	1.53277e-07	0.0225778
3-Ketopalmitic acid	HMDB10733	Fatty Acyls	Fatty acids	Oxo FA	TSPAN18	chr11	11:44697226	3.03376	1.53542e-07	0.0225947
Mitotane	HMDB14786	Benzenoids	Benzenes	Diphenylmethanes	DSG1-AS1	chr18	18:31377419	1.40739	1.84396e-07	0.0225966
3-Ketopalmitic acid	HMDB10733	Fatty Acyls	Fatty acids	Oxo FA	MIR651	chrX	X:8123883	3.11557	1.54267e-07	0.0226398
2-Isopropylmalic acid	HMDB00402	Fatty Acyls	Fatty acids	Hydroxy FA	SND1	chr7	7:128137502	0.853749	1.85219e-07	0.0226641
1-Deoxy-D-glucitol	HMDB0041500	Fatty Acyls	Fatty alcohols	Fatty alcohols	CROCC2	chr2	2:240969652	1.96411	1.54871e-07	0.0226736
1,2,4-Trimethylbenzene	HMDB13733	Benzenoids	Benzenes	Other benzenes	DPP6	chr7	7:154589008	4.72706	1.5499e-07	0.0226817
1-Cyano-2-hydroxy-3-butene	HMDB31339	Organic oxygen compounds	Alcohols and polyols	Secondary alcohols	PPL	chr16	16:4939771	-4.18045	1.55304e-07	0.0227128
CAR 14:1	HMDB02014	Fatty Acyls	Fatty esters	Acyl carnitines	LINC01667	chr21	21:9889229	2.07092	1.86138e-07	0.0227203
Caproic acid	HMDB00535	Fatty Acyls	Fatty acids	Saturated FA	TBC1D3P2	chr17	17:62266177	4.07582	1.87006e-07	0.0227801
Methylmalonic acid	HMDB00202	Fatty Acyls	Fatty acids	Dicarboxylic acids	LINC00173	chr12	12:116512274	1.09859	1.87493e-07	0.0228138
Tartaric acid	HMDB00956	Carbohydrates	Monosaccharides	Sugar acids	LHX5-AS1	chr12	12:113591362	2.84604	1.87521e-07	0.0228146
2-Benzoxazolol	HMDB32931	Organoheterocyclic compounds	Benzoxazoles	Benzoxazolones	OR6Y1	chr1	1:158518304	1.86606	1.87545e-07	0.022815
Simvastatin	HMDB05007	Organoheterocyclic compounds	Delta valerolactones	Delta valerolactones	SOX5	chr12	12:24296590	2.41706	1.87791e-07	0.0228329
Trigonelline	HMDB0000875	Alkaloids	Pyridine alkaloids	Nicotinic acid alkaloids	FBLN1	chr22	22:45547561	3.16997	1.88628e-07	0.0228999
Cysteic acid	HMDB0002757	Organic acids	Amino acids and peptides	Amino acids	PJA1	chrX	X:69115138	1.50328	1.89376e-07	0.0229574
trans-Aconitic acid	HMDB0000958	Organic acids	Carboxylic acids	Tricarboxylic acids	FCGBP	chr19	19:39860041	-7.03756	1.91069e-07	0.023051
3-Hydroxysuberic acid	HMDB00325	Fatty Acyls	Fatty acids	Dicarboxylic acids	UNC13C	chr15	15:53874045	2.14445	1.91142e-07	0.0230541
3-Indolepropionic acid	HMDB02302	Alkaloids	Tryptophan alkaloids	Indolecarboxylic acids	OR11H2	chr14	14:19701977	1.4765	1.59262e-07	0.0230701
Resolvin D2	HMDB02294	Fatty Acyls	Docosanoids	Docosanoids	TNR	chr1	1:175679302	3.73481	1.91681e-07	0.0230822
Guanidinosuccinic acid	HMDB0003157	Organic acids	Amino acids and peptides	Amino acids	CDRT15P1	chr17	17:13911217	2.40322	1.59416e-07	0.023089
4-Methylcatechol	HMDB00873	Benzenoids	Benzenediols	Catechols	MST1L	chr1	1:16751425	1.61921	1.9234e-07	0.0231225
L-Histidinol	HMDB03431	Organic nitrogen compounds	Amines	Aralkylamines	TIAM1	chr21	21:31394736	3.87543	1.92835e-07	0.0231452
Dihydrouracil	HMDB00076	Nucleic acids	Pyrimidines	Other pyrimidines	LINC01876	chr2	2:155621871	3.63755	1.60266e-07	0.023156
N-Acetylglutamine	HMDB0006029	Organic acids	Amino acids and peptides	Amino acids	PIK3C2G	chr12	12:18470518	1.80319	1.9342e-07	0.0231829
LPC 18:0	HMDB10384	Glycerophospholipids	Glycerophosphocholines	LPC	SMLR1	chr6	6:130836545	0.708566	1.61071e-07	0.0231995
Testosterone	HMDB0000234	Sterol Lipids	Steroids	C19 Steroids	PRAMEF11	chr1	1:12838619	3.41145	1.61175e-07	0.0231995
3-Hydroxysuberic acid	HMDB00325	Fatty Acyls	Fatty acids	Dicarboxylic acids	DOCK3	chr3	3:51307879	4.22575	1.93692e-07	0.0232013
Barbituric acid	HMDB41833	Nucleic acids	Pyrimidines	Barbituric acid derivatives	PTGIS	chr20	20:49560300	4.53603	1.9391e-07	0.0232223
2-Benzoxazolol	HMDB32931	Organoheterocyclic compounds	Benzoxazoles	Benzoxazolones	LINC02297	chr14	14:18644908	3.07338	1.94375e-07	0.0232482
Cysteic acid	HMDB0002757	Organic acids	Amino acids and peptides	Amino acids	PELATON	chr20	20:50244202	2.17685	1.94438e-07	0.0232488
Simvastatin	HMDB05007	Organoheterocyclic compounds	Delta valerolactones	Delta valerolactones	MYBPC1	chr12	12:101572645	1.82934	1.94465e-07	0.0232488
Simvastatin	HMDB05007	Organoheterocyclic compounds	Delta valerolactones	Delta valerolactones	SGCD	chr5	5:156662725	3.25796	1.94815e-07	0.0232793
P-Cresol	HMDB01858	Benzenoids	Phenols	Other phenols	XKR4	chr8	8:55204860	1.95685	1.62194e-07	0.0232869
L-Histidinol	HMDB03431	Organic nitrogen compounds	Amines	Aralkylamines	SSTR2	chr17	17:73161126	-2.14898	1.95008e-07	0.0232937
Inosine	HMDB0000195	Nucleic acids	Purines	Purine ribonucleosides	MIR4776-1	chr2	2:212896744	-3.08185	1.95324e-07	0.0233122
2-Methyl-3-hydroxy-5-formylpyridine-4-carboxylate	HMDB06954	Alkaloids	Pyridine alkaloids	Nicotinic acid alkaloids	C14orf132	chr14	14:96117622	1.82179	1.96281e-07	0.0233773
N-Acetylglutamine	HMDB0006029	Organic acids	Amino acids and peptides	Amino acids	PARP15	chr3	3:122596530	1.82935	1.96252e-07	0.0233773
LPC 28:0	HMDB29206	Glycerophospholipids	Glycerophosphocholines	LPC	DSCAM	chr21	21:40167336	0.466842	1.63317e-07	0.0233895
Guanidinosuccinic acid	HMDB0003157	Organic acids	Amino acids and peptides	Amino acids	LHFPL1	chrX	X:112719262	-1.30647	1.63473e-07	0.0233981
3-Iodothyronamine	HMDB60524	Benzenoids	Benzenes	Diphenylethers	HLA-DRB1	chr6	6:32573902	2.64375	1.63755e-07	0.0234178
1-Deoxy-D-glucitol	HMDB0041500	Fatty Acyls	Fatty alcohols	Fatty alcohols	EBF3	chr10	10:129882989	2.03098	1.63955e-07	0.0234339
Isorhamnetin	HMDB02655	Polyketides	Flavonoids	Flavones and Flavonols	EMBP1	chr1	1:121886495	1.59786	1.63988e-07	0.0234339
trans-Ferulic acid	HMDB00954	Organic acids	Phenylpropanoids	Cinnamic acids	KANSL2	chr12	12:48673025	2.20325	1.97334e-07	0.0234538
N-Acetylglutamine	HMDB0006029	Organic acids	Amino acids and peptides	Amino acids	CXXC1P1	chrX	X:47746296	1.84497	1.97469e-07	0.0234602
7Z-Hexadecenoic acid	HMDB02186	Fatty Acyls	Fatty acids	Unsaturated FA	LINC00517	chr14	14:38018639	1.90945	1.97496e-07	0.0234603
Heptylic acid	HMDB00666	Fatty Acyls	Fatty acids	Saturated FA	LOC100506422	chr9	9:26050661	-1.80047	1.9756e-07	0.0234628
N-Acetylcysteine	HMDB0001890	Organic acids	Amino acids and peptides	Amino acids	MACROD2	chr20	20:16041671	-7.38203	1.97554e-07	0.0234628
3-Ketopalmitic acid	HMDB10733	Fatty Acyls	Fatty acids	Oxo FA	OR5K1	chr3	3:98453430	-2.69146	1.64519e-07	0.023465
Oxaloacetic acid	HMDB00223	Organic acids	TCA acids	TCA acids	TENM3	chr4	4:182770062	2.19071	1.97747e-07	0.0234716
2-Oxoadipic acid	HMDB0000225	Fatty Acyls	Fatty acids	Dicarboxylic acids	GABRG3	chr15	15:27267850	1.31764	1.9786e-07	0.0234753
Tartaric acid	HMDB00956	Carbohydrates	Monosaccharides	Sugar acids	LINC01568	chr16	16:73724414	2.51392	1.98146e-07	0.0234932
2-Pyrrolidinone	HMDB02039	Organoheterocyclic compounds	Pyrrolidones	Pyrrolidones	MIR8067	chr15	15:62304021	0.719539	1.65095e-07	0.0235024
Methylmalonic acid	HMDB00202	Fatty Acyls	Fatty acids	Dicarboxylic acids	HERC2P3	chr15	15:20489522	1.06558	1.99403e-07	0.0235656
Ribose 1,5-bisphosphate		Carbohydrates	Monosaccharides	Monosaccharide phosphates	EDN2	chr1	1:41489751	1.46353	1.99542e-07	0.0235736
4Z-Decenedioic acid	HMDB00603	Fatty Acyls	Fatty acids	Dicarboxylic acids	ARID5B	chr10	10:62032073	1.65317	1.99962e-07	0.0236014
Mitotane	HMDB14786	Benzenoids	Benzenes	Diphenylmethanes	LINC02273	chr4	4:152084647	1.49085	2.00008e-07	0.0236014
3-Iodothyronamine	HMDB60524	Benzenoids	Benzenes	Diphenylethers	LINC01881	chr2	2:242148846	-2.37891	1.6608e-07	0.0236218
Galactaric acid	HMDB0000639	Fatty Acyls	Fatty acids	Dicarboxylic acids	CTSO	chr4	4:155994246	-0.985549	2.00449e-07	0.0236223
cis-4-Carboxymethylenebut-2-en-4-olide	HMDB60459	Organoheterocyclic compounds	Dihydrofurans	Furanones	RBFOX1	chr16	16:5944524	1.80424	2.00542e-07	0.0236238
cis-4-Hydroxycyclohexylacetic acid	HMDB00451	Organic oxygen compounds	Alcohols and polyols	Cyclohexanols	NPEPPS	chr17	17:47613982	2.0145	2.00819e-07	0.0236337
Cysteic acid	HMDB0002757	Organic acids	Amino acids and peptides	Amino acids	LINC00621	chr13	13:22960273	1.59029	2.01032e-07	0.0236475
trans-Aconitic acid	HMDB0000958	Organic acids	Carboxylic acids	Tricarboxylic acids	SEC22C	chr3	3:42555107	5.06925	2.01336e-07	0.0236684
3-Methoxytyramine	HMDB00022	Alkaloids	Tyrosine alkaloids	Phenylethylamines	ANKLE2	chr12	12:132741820	3.68516	1.66636e-07	0.0236766
Ketoisovaleric acid	HMDB00019	Fatty Acyls	Fatty acids	Branched FA	CADM2	chr3	3:85123214	5.99097	2.01481e-07	0.0236797
Octadecatrienoic acid	HMDB0001388	Fatty Acyls	Fatty acids	Unsaturated FA	PLEKHA5	chr12	12:19110094	2.45613	1.66924e-07	0.0236799
2,5-Furandicarboxylic acid	HMDB0004812	Organoheterocyclic compounds	Furoic acids	Furoic acid derivatives	TBC1D1	chr4	4:37894163	1.12362	2.02168e-07	0.0237057
Sphinganine 1-phosphate	HMDB01383	Sphingolipids	Sphingoid bases	Sphingoid base 1-P	MBNL1	chr3	3:152506000	1.95792	2.02183e-07	0.0237057
Pseudouridine	HMDB0000767	Nucleic acids	Pyrimidines	Pyrimidine ribonucleosides	SLC10A6	chr4	4:86828708	1.31066	2.02362e-07	0.0237139
Simvastatin	HMDB05007	Organoheterocyclic compounds	Delta valerolactones	Delta valerolactones	CPNE4	chr3	3:131536532	3.12487	2.03452e-07	0.0237736
Homocystine	HMDB0000676	Organic acids	Amino acids and peptides	Amino acids	LINC00443	chr13	13:106676444	4.35616	2.03488e-07	0.023774
Methylmalonic acid	HMDB00202	Fatty Acyls	Fatty acids	Dicarboxylic acids	PRKCG	chr19	19:53896671	1.27723	2.03632e-07	0.0237883
Heptylic acid	HMDB00666	Fatty Acyls	Fatty acids	Saturated FA	SLC22A7	chr6	6:43303499	2.68142	2.03717e-07	0.0237931
Normetanephrine	HMDB0000819	Alkaloids	Tyrosine alkaloids	Phenylethylamines	XYLT1	chr16	16:17631635	1.39215	1.68553e-07	0.0238136
2-Methylglutaric acid	HMDB00422	Fatty Acyls	Fatty acids	Dicarboxylic acids	LOC105378146	chr6	6:168803818	2.39011	2.05149e-07	0.0238704
Barbituric acid	HMDB41833	Nucleic acids	Pyrimidines	Barbituric acid derivatives	HNRNPD	chr4	4:82210173	2.10458	2.05221e-07	0.0238736
Carboxyphosphamide	HMDB60449	Organic nitrogen compounds	Organonitrogen compounds	Nitrogen mustard compounds	MACROD2	chr20	20:15077118	1.89576	2.05793e-07	0.0239116
Azelaic acid	HMDB00784	Fatty Acyls	Fatty acids	Dicarboxylic acids	VAT1L	chr16	16:77903400	2.78991	2.06335e-07	0.0239396
CAR 3:1	HMDB13124	Fatty Acyls	Fatty esters	Acyl carnitines	LHX5-AS1	chr12	12:113591362	2.99516	1.7038e-07	0.023988
Sebacic acid	HMDB00792	Fatty Acyls	Fatty acids	Dicarboxylic acids	XKR4	chr8	8:55204860	1.50308	2.07141e-07	0.0240019
Caproic acid	HMDB00535	Fatty Acyls	Fatty acids	Saturated FA	LINC02175	chr16	16:25061890	3.44438	2.07675e-07	0.0240432
Octadecatrienoic acid	HMDB0001388	Fatty Acyls	Fatty acids	Unsaturated FA	FBXW11	chr5	5:171878596	2.77161	1.71051e-07	0.0240477
Caproic acid	HMDB00535	Fatty Acyls	Fatty acids	Saturated FA	LINC00581	chr6	6:21450971	4.99966	2.08084e-07	0.0240701
2-Methylglutaric acid	HMDB00422	Fatty Acyls	Fatty acids	Dicarboxylic acids	NRG3	chr10	10:82116264	1.68834	2.0815e-07	0.0240751
N8-Acetylspermidine	HMDB0002189	Alkaloids	Ornithine alkaloids	Polyamines	SLIT1	chr10	10:97004937	0.893832	1.71547e-07	0.0240826
Aminomalonic acid	HMDB01147	Organic acids	Amino acids and peptides	Amino acids	LINC02639	chr10	10:3860114	3.48267	2.08543e-07	0.0241026
4-Hydroxystyrene	HMDB04072	Organic acids	Phenylpropanoids	Cinnamic acids	BRDTP1	chrX	X:96307528	1.56657	1.71901e-07	0.024115
alpha-CEHC	HMDB01518	Organoheterocyclic compounds	Benzopyrans	1-Benzopyrans	CDH18	chr5	5:18824114	4.30145	1.71957e-07	0.0241164
4-Methoxycinnamic acid	HMDB02040	Organic acids	Phenylpropanoids	Cinnamic acids	SLC24A2	chr9	9:19652828	1.30237	2.08795e-07	0.0241232
Dimethylethanolamine	HMDB32231	Organic nitrogen compounds	Amines	Tertiary amines	SERPINE2	chr2	2:224152691	3.12531	1.7299e-07	0.0241652
N-Acetylglutamine	HMDB06029	Organic acids	Amino acids and peptides	Amino acids	UNQ6494	chr9	9:89671179	1.39762	1.73004e-07	0.0241652
2-Hydroxybutyric acid	HMDB00008	Fatty Acyls	Fatty acids	Hydroxy FA	CCDC80	chr3	3:112686204	-1.98185	2.09836e-07	0.0241902
Acetoacetic acid	HMDB0000060	Fatty Acyls	Fatty acids	Oxo FA	KLHL29	chr2	2:23093438	2.64621	2.10196e-07	0.0242162
2,6-Diaminopimelic acid	HMDB0001370	Organic acids	Amino acids and peptides	Amino acids	SPAG11A	chr8	8:7454412	1.13196	2.11293e-07	0.024282
4Z-Decenedioic acid	HMDB00603	Fatty Acyls	Fatty acids	Dicarboxylic acids	SLC6A15	chr12	12:84835572	1.459	2.11163e-07	0.024282
Carboxyphosphamide	HMDB60449	Organic nitrogen compounds	Organonitrogen compounds	Nitrogen mustard compounds	MIR3675	chr1	1:16852850	2.09483	2.11655e-07	0.0242919
Pro-Gly	HMDB0011178	Organic acids	Amino acids and peptides	Dipeptides	OSBPL10	chr3	3:31852647	1.75243	1.7488e-07	0.0243086
IMP	HMDB00175	Nucleic acids	Purines	Purine rNMP	LINC02645	chr10	10:2501364	5.16911	1.75114e-07	0.0243197
Testosterone	HMDB0000234	Sterol Lipids	Steroids	C19 Steroids	PRKD1	chr14	14:29906400	2.47201	1.75138e-07	0.0243197
cis-4-Carboxymethylenebut-2-en-4-olide	HMDB60459	Organoheterocyclic compounds	Dihydrofurans	Furanones	LOC100128988	chr20	20:40945134	2.86864	2.12571e-07	0.0243427
Phosphoethanolamine	HMDB00224	Organic acids	Phosphate esters	Phosphoethanolamines	HS3ST2	chr16	16:22815612	4.76214	1.7551e-07	0.024351
Dimethylglycine	HMDB00092	Organic acids	Amino acids and peptides	Amino acids	ANKRD18B	chr9	9:33597177	2.43284	1.76775e-07	0.0244568
Ala-Ser	HMDB28696	Organic acids	Amino acids and peptides	Dipeptides	LOC101928201	chrX	X:4808203	1.41805	1.76974e-07	0.0244739
3-Ketopalmitic acid	HMDB10733	Fatty Acyls	Fatty acids	Oxo FA	PCNX2	chr1	1:233224478	2.5614	1.77222e-07	0.0244744
Isorhamnetin	HMDB02655	Polyketides	Flavonoids	Flavones and Flavonols	CFL2	chr14	14:34677670	1.44074	1.7722e-07	0.0244744
LPC 18:0	HMDB10384	Glycerophospholipids	Glycerophosphocholines	LPC	LOC220729	chr3	3:197641987	1.05308	1.77172e-07	0.0244744
S-Glutathionyl-cysteine	HMDB00656	Organic acids	Amino acids and peptides	Oligopeptides	ZNF516	chr18	18:76384547	-2.37068	1.77254e-07	0.0244744
Tartaric acid	HMDB00956	Carbohydrates	Monosaccharides	Sugar acids	ZNF827	chr4	4:145876075	2.71016	2.15255e-07	0.024497
CAR 12:0;OH	HMDB13164	Fatty Acyls	Fatty esters	Acyl carnitines	DCSTAMP	chr8	8:104319585	3.86666	1.77552e-07	0.024512
cis-4-Hydroxycyclohexylacetic acid	HMDB00451	Organic oxygen compounds	Alcohols and polyols	Cyclohexanols	CPM	chr12	12:68931702	1.98953	2.15633e-07	0.02452
Methylmalonic acid	HMDB00202	Fatty Acyls	Fatty acids	Dicarboxylic acids	CELF2	chr10	10:11256644	1.35863	2.1563e-07	0.02452
3-Methyladipic acid	HMDB00555	Fatty Acyls	Fatty acids	Dicarboxylic acids	TPGS1	chr19	19:514511	1.41461	2.16158e-07	0.0245334
N-Acetylglutamine	HMDB0006029	Organic acids	Amino acids and peptides	Amino acids	CDH5	chr16	16:66364388	1.50032	2.16236e-07	0.0245371
1-Deoxy-D-glucitol	HMDB0041500	Fatty Acyls	Fatty alcohols	Fatty alcohols	ZNF138	chr7	7:64847335	2.26475	1.78642e-07	0.0245997
3-Hydroxyanthranilic acid	HMDB01476	Benzenoids	Benzenes	Hydroxybenzoic acids	C8orf37-AS1	chr8	8:95738425	5.17345	1.7878e-07	0.0246078
4-Hydroxystyrene	HMDB04072	Organic acids	Phenylpropanoids	Cinnamic acids	MIR548AI	chr16	16:51497821	1.9325	1.78757e-07	0.0246078
Carnosol	HMDB02121	Prenol Lipids	Isoprenoids	Other Isoprenoids	ITM2A	chrX	X:79683748	0.996273	2.17444e-07	0.0246176
Sphinganine 1-phosphate	HMDB01383	Sphingolipids	Sphingoid bases	Sphingoid base 1-P	FBRSL1	chr12	12:132469791	1.90469	2.18224e-07	0.0246442
alpha-CEHC	HMDB01518	Organoheterocyclic compounds	Benzopyrans	1-Benzopyrans	FAM171A1	chr10	10:15263745	5.12961	1.7943e-07	0.0246629
OPC4-CoA	HMDB11113	Fatty Acyls	Fatty esters	Acyl CoAs	WASHC1	chr9	9:16967	0.539353	1.79773e-07	0.0246744
P-Cresol	HMDB01858	Benzenoids	Phenols	Other phenols	HSFX1	chrX	X:149770360	3.3443	1.79873e-07	0.0246785
CAR 22:5	HMDB06321	Fatty Acyls	Fatty esters	Acyl carnitines	LOC100505501	chr8	8:59323144	3.85576	1.79914e-07	0.0246806
4Z-Decenedioic acid	HMDB00603	Fatty Acyls	Fatty acids	Dicarboxylic acids	ANK3	chr10	10:60032538	1.96266	2.19309e-07	0.0247127
Methylmalonic acid	HMDB00202	Fatty Acyls	Fatty acids	Dicarboxylic acids	VIT	chr2	2:36706647	1.1896	2.19412e-07	0.0247146
LPC 28:0	HMDB29206	Glycerophospholipids	Glycerophosphocholines	LPC	THSD7B	chr2	2:137412623	0.438567	1.80482e-07	0.0247167
beta-Alanine	HMDB00056	Organic acids	Amino acids and peptides	Amino acids	IL2RB	chr22	22:37142288	5.17718	2.20067e-07	0.0247545
Acetoacetic acid	HMDB0000060	Fatty Acyls	Fatty acids	Oxo FA	MIR4330	chrX	X:151103939	1.45709	2.20499e-07	0.0247752
3-Ketopalmitic acid	HMDB10733	Fatty Acyls	Fatty acids	Oxo FA	PREX1	chr20	20:48661446	2.72262	1.81765e-07	0.0247808
2-amino-3-methanesulfinylpropanoic acid	HMDB29432	Organic acids	Amino acids and peptides	Amino acids	PCLO	chr7	7:82801254	0.910542	1.82492e-07	0.0248346
Inosine	HMDB0000195	Nucleic acids	Purines	Purine ribonucleosides	LOC101927050	chr2	2:89930569	2.60838	2.21881e-07	0.0248606
Carboxyphosphamide	HMDB60449	Organic nitrogen compounds	Organonitrogen compounds	Nitrogen mustard compounds	LINC00265	chr7	7:39809014	2.18129	2.22372e-07	0.0248977
2,6-Diaminopimelic acid	HMDB0001370	Organic acids	Amino acids and peptides	Amino acids	LOC101926964	chr1	1:60772972	0.797402	2.22531e-07	0.0249054
7-Hydroxyoctanoic acid	HMDB00486	Fatty Acyls	Fatty acids	Hydroxy FA	KCNIP1	chr5	5:170742858	0.862561	2.22498e-07	0.0249054
Pro-Gly	HMDB0011178	Organic acids	Amino acids and peptides	Dipeptides	EIF2AK1	chr7	7:6056613	2.96414	1.83847e-07	0.0249354
3-Ketopalmitic acid	HMDB10733	Fatty Acyls	Fatty acids	Oxo FA	DPP10	chr2	2:116345534	2.51371	1.83924e-07	0.0249424
N-Acetylglutamine	HMDB0006029	Organic acids	Amino acids and peptides	Amino acids	LDB2	chr4	4:16654451	1.55688	2.23332e-07	0.0249536
Normetanephrine	HMDB0000819	Alkaloids	Tyrosine alkaloids	Phenylethylamines	SORBS2	chr4	4:185838625	3.25617	1.84325e-07	0.0249616
2-Ethyl-hydracrylic acid	HMDB0000396	Fatty Acyls	Fatty acids	Hydroxy FA	LINC02508	chr4	4:189146482	1.22951	2.23535e-07	0.0249661
CAR 16:2;OH	HMDB13335	Fatty Acyls	Fatty esters	Acyl carnitines	NCOR2	chr12	12:124417261	3.5674	1.84416e-07	0.0249673
Capric acid	HMDB00511	Fatty Acyls	Fatty acids	Saturated FA	LINC02254	chr15	15:97166911	1.95598	2.23755e-07	0.0249752
Sphinganine 1-phosphate	HMDB01383	Sphingolipids	Sphingoid bases	Sphingoid base 1-P	VPS54	chr2	2:64020174	1.8579	2.24061e-07	0.024999
Phe-Trp	HMDB29006	Organic acids	Amino acids and peptides	Dipeptides	CYP3A4	chr7	7:99766190	2.62276	1.85595e-07	0.0250261
N8-Acetylspermidine	HMDB0002189	Alkaloids	Ornithine alkaloids	Polyamines	LINC02669	chr10	10:3457733	1.69396	1.85806e-07	0.0250371
Dimethylglycine	HMDB00092	Organic acids	Amino acids and peptides	Amino acids	ARHGEF38	chr4	4:105585483	2.12909	1.86275e-07	0.0250508
Theophylline	HMDB0001889	Nucleic acids	Purines	Xanthines	DLGAP1	chr18	18:4170289	3.63479	1.86347e-07	0.0250508
N-Acetylaspartic acid	HMDB0000812	Organic acids	Amino acids and peptides	Amino acids	TNR	chr1	1:175517807	1.09642	2.25205e-07	0.0250725
Ala-Ser	HMDB28696	Organic acids	Amino acids and peptides	Dipeptides	HUNK	chr21	21:31953032	1.56637	1.87101e-07	0.0251108
2,6-Diaminopimelic acid	HMDB0001370	Organic acids	Amino acids and peptides	Amino acids	LOC100126447	chrX	X:117282926	1.03023	2.25991e-07	0.0251138
Isorhamnetin	HMDB02655	Polyketides	Flavonoids	Flavones and Flavonols	LINC02650	chr10	10:83703274	-1.27782	1.88526e-07	0.0252178
CAR 22:6	HMDB06510	Fatty Acyls	Fatty esters	Acyl carnitines	STXBP6	chr14	14:25421160	3.78693	1.88698e-07	0.0252278
Normetanephrine	HMDB0000819	Alkaloids	Tyrosine alkaloids	Phenylethylamines	TRAPPC11	chr4	4:183660850	2.84474	1.89365e-07	0.0252683
Azelaic acid	HMDB00784	Fatty Acyls	Fatty acids	Dicarboxylic acids	LINC02254	chr15	15:97487146	2.56767	2.28931e-07	0.0253047
1-Deoxy-D-glucitol	HMDB0041500	Fatty Acyls	Fatty alcohols	Fatty alcohols	AOX3P-AOX2P	chr2	2:200703199	1.67604	1.90185e-07	0.0253326
N-Acetylaspartic acid	HMDB0000812	Organic acids	Amino acids and peptides	Amino acids	FAM3C	chr7	7:121507750	-1.02954	2.29421e-07	0.0253341
3-Dehydroquinate	HMDB12710	Polyketides	Phenolic acids	Phenolic acids	BNC2	chr9	9:16961789	-3.0652	2.2994e-07	0.025366
Indoleacetic acid	HMDB0000197	Alkaloids	Tryptophan alkaloids	Indoleacetic acids	MIR519A2	chr19	19:53762915	2.10656	2.30858e-07	0.0254174
Cascarillin	HMDB36836	Prenol Lipids	Isoprenoids	C20 isoprenoids	LRRC74B	chr22	22:21077926	1.56423	2.33334e-07	0.0255376
UDP	HMDB0000295	Nucleic acids	Pyrimidines	Pyrimidine rNDP	WSPAR	chr5	5:133848179	0.808151	2.33522e-07	0.0255479
4-Aminobiphenyl	HMDB13195	Benzenoids	Bisphenyls	Other bisphenyls	CCT8L2	chr22	22:16452853	5.5432	1.92972e-07	0.0255625
3-Ketopalmitic acid	HMDB10733	Fatty Acyls	Fatty acids	Oxo FA	JCAD	chr10	10:29996776	2.49645	1.93182e-07	0.0255712
cis-4-Carboxymethylenebut-2-en-4-olide	HMDB60459	Organoheterocyclic compounds	Dihydrofurans	Furanones	CSRNP3	chr2	2:165431650	1.80344	2.35632e-07	0.0256841
Sphinganine 1-phosphate	HMDB01383	Sphingolipids	Sphingoid bases	Sphingoid base 1-P	MIR646HG	chr20	20:60134574	1.95968	2.35703e-07	0.0256853
2-Methyl-3-hydroxy-5-formylpyridine-4-carboxylate	HMDB06954	Alkaloids	Pyridine alkaloids	Nicotinic acid alkaloids	PRDM1	chr6	6:106110537	1.92023	2.35827e-07	0.0256882
Arachidonic acid	HMDB0001043	Fatty Acyls	Fatty acids	Unsaturated FA	LOC644669	chr18	18:15398527	0.597847	2.35935e-07	0.0256882
1-Deoxy-D-glucitol	HMDB0041500	Fatty Acyls	Fatty alcohols	Fatty alcohols	MTUS2	chr13	13:29316973	1.85116	1.95102e-07	0.0257062
LPC 28:0	HMDB29206	Glycerophospholipids	Glycerophosphocholines	LPC	ANGPT1	chr8	8:107453133	0.439886	1.95407e-07	0.0257304
Homoveratric acid	HMDB00434	Polyketides	Phenolic acids	Phenolic acids	LINC02615	chr4	4:128553730	2.84772	2.37015e-07	0.0257561
Galactaric acid	HMDB0000639	Fatty Acyls	Fatty acids	Dicarboxylic acids	IPMK	chr10	10:58147736	1.99547	2.37545e-07	0.0257827
Simvastatin	HMDB05007	Organoheterocyclic compounds	Delta valerolactones	Delta valerolactones	TENM3	chr4	4:182598876	2.41449	2.37814e-07	0.0257861
Ketoisovaleric acid	HMDB00019	Fatty Acyls	Fatty acids	Branched FA	LINC00207	chr22	22:44580478	2.16104	2.38061e-07	0.0258
4Z-Decenedioic acid	HMDB00603	Fatty Acyls	Fatty acids	Dicarboxylic acids	ZNF608	chr5	5:124750993	1.79254	2.38343e-07	0.0258151
Isorhamnetin	HMDB02655	Polyketides	Flavonoids	Flavones and Flavonols	THSD4	chr15	15:71409155	1.37813	1.96645e-07	0.0258254
Dimethylarginine	HMDB0001539	Organic acids	Amino acids and peptides	Amino acids	CEP83	chr12	12:94443155	2.19963	1.96965e-07	0.0258571
3-(3-Hydroxyphenyl)propanoic acid	HMDB00375	Organic acids	Phenylpropanoids	Cinnamic acids	FAM157A	chr3	3:198142912	0.887095	2.39369e-07	0.0258729
Acetoacetic acid	HMDB0000060	Fatty Acyls	Fatty acids	Oxo FA	CRADD	chr12	12:93699640	2.66943	2.40307e-07	0.0259321
Galactosylglycerol	HMDB06790	Carbohydrates	Glycosyl compounds	Glycosylglycerols	DPP6	chr7	7:154304223	-2.86552	2.40878e-07	0.0259659
Hydantoin-5-propionic acid	HMDB01212	Organoheterocyclic compounds	Imidazolidines	Hydantoins	PCAT5	chr10	10:35869609	1.9326	2.4084e-07	0.0259659
CAR 18:0	HMDB00848	Fatty Acyls	Fatty esters	Acyl carnitines	KCTD12	chr13	13:76721266	1.40864	1.98987e-07	0.0260348
3-Methylindole	HMDB00466	Alkaloids	Tryptophan alkaloids	Simple indole alkaloids	LOC441087	chr5	5:75897702	2.14098	2.42965e-07	0.0260898
alpha-Linolenic acid	HMDB01388	Fatty Acyls	Fatty acids	Unsaturated FA	GCNT1	chr9	9:76486940	1.70306	2.43571e-07	0.0261284
Eplerenone	HMDB14838	Sterol Lipids	Sterols	Furostanes	LOC643542	chr18	18:67820220	4.9345	2.00303e-07	0.0261436
2,4-Diaminobutyric acid	HMDB0006284	Fatty Acyls	Fatty acids	Amino FA	SSPN	chr12	12:26284944	0.873195	2.44024e-07	0.0261483
Homoveratric acid	HMDB00434	Polyketides	Phenolic acids	Phenolic acids	NELL1	chr11	11:21698005	2.33464	2.44664e-07	0.0261872
3-(Methylthio)-1-propene	HMDB31653	Organosulfur compounds	Allyl sulfur compounds	Aliphatic acyclic compounds	DOK5	chr20	20:54914759	2.79908	2.01381e-07	0.0262106
N-Carbamoylaspartic acid	HMDB00828	Organic acids	Amino acids and peptides	Amino acids	LINC00861	chr8	8:125914863	1.06422	2.01674e-07	0.0262368
2-Methylcitric acid	HMDB00379	Organic acids	Carboxylic acids	Tricarboxylic acids	LOC105378311	chr10	10:54526308	1.23095	2.45683e-07	0.0262513
Palmitoyl-EA	HMDB0002100	Fatty Acyls	Fatty amides	NAE	EIF3J	chr15	15:44540271	1.84869	2.02011e-07	0.0262645
p-Cymene	HMDB05805	Prenol Lipids	Isoprenoids	C10 isoprenoids	PDGFC	chr4	4:156936041	5.24635	2.02365e-07	0.0262964
2-Methyl-3-hydroxy-5-formylpyridine-4-carboxylate	HMDB06954	Alkaloids	Pyridine alkaloids	Nicotinic acid alkaloids	MAGI2	chr7	7:79130059	1.87525	2.46591e-07	0.0262965
Oxaloacetic acid	HMDB00223	Organic acids	TCA acids	TCA acids	LOC101927069	chr9	9:68966282	-2.27778	2.47323e-07	0.026343
Tartaric acid	HMDB00956	Carbohydrates	Monosaccharides	Sugar acids	LINC02760	chr11	11:38032670	2.47724	2.47753e-07	0.0263763
4-Hydroxystyrene	HMDB04072	Organic acids	Phenylpropanoids	Cinnamic acids	CCDC37-DT	chr3	3:126389843	1.73486	2.03589e-07	0.026378
Sinapyl alcohol	HMDB13070	Organic acids	Phenylpropanoids	Cinnamic acids	DDR2	chr1	1:162698542	3.74634	2.48475e-07	0.0264272
Sinapyl alcohol	HMDB13070	Organic acids	Phenylpropanoids	Cinnamic acids	MIR1302-2	chr15	15:101959153	3.46581	2.48781e-07	0.0264391
trans-Cinnamic acid	HMDB0000930	Organic acids	Phenylpropanoids	Cinnamic acids	LINC01310	chr22	22:49404362	-0.959405	2.48875e-07	0.0264392
Heptylic acid	HMDB00666	Fatty Acyls	Fatty acids	Saturated FA	PARVG	chr22	22:44219338	-1.68969	2.49016e-07	0.0264512
2-Heptanone	HMDB03671	Fatty Acyls	Hydrocarbons	Oxygenated hydrocarbons	DNAH9	chr17	17:11604734	5.56491	2.49498e-07	0.026479
Allyl isothiocyanate	HMDB05843	Organosulfur compounds	Organosulfur compounds	Isothiocyanates	TPTE2P3	chr13	13:52581805	-1.09809	2.05178e-07	0.026484
LPC 10:0	HMDB03752	Glycerophospholipids	Glycerophosphocholines	LPC	MIR4454	chrX	X:92766901	2.56444	2.50496e-07	0.0265202
2,6-Diaminopimelic acid	HMDB0001370	Organic acids	Amino acids and peptides	Amino acids	LINC02072	chr17	17:51371315	0.94325	2.51121e-07	0.0265474
Indoleacetic acid	HMDB0000197	Alkaloids	Tryptophan alkaloids	Indoleacetic acids	LINC00457	chr13	13:34446749	2.72807	2.51204e-07	0.0265485
Sphinganine 1-phosphate	HMDB01383	Sphingolipids	Sphingoid bases	Sphingoid base 1-P	NLRP3	chr1	1:247411661	2.01572	2.51751e-07	0.0265675
1-Deoxy-D-glucitol	HMDB0041500	Fatty Acyls	Fatty alcohols	Fatty alcohols	GUSBP1	chr5	5:21578210	2.23172	2.06395e-07	0.0265823
N-Acetylaspartic acid	HMDB0000812	Organic acids	Amino acids and peptides	Amino acids	AFG1L	chr6	6:108369947	-1.10643	2.5367e-07	0.0266844
Simvastatin	HMDB05007	Organoheterocyclic compounds	Delta valerolactones	Delta valerolactones	LTA4H	chr12	12:96041976	2.22687	2.54398e-07	0.0267218
Cysteic acid	HMDB0002757	Organic acids	Amino acids and peptides	Amino acids	NXT1	chr20	20:23247877	1.57402	2.54588e-07	0.0267328
Pseudouridine	HMDB0000767	Nucleic acids	Pyrimidines	Pyrimidine ribonucleosides	FHIT	chr3	3:61041700	1.32976	2.54647e-07	0.0267328
3-Ketopalmitic acid	HMDB10733	Fatty Acyls	Fatty acids	Oxo FA	LOC105373394	chr2	2:4038580	2.25391	2.09221e-07	0.0267938
3-beta-Hydroxy-4-beta-methyl-5-alpha-cholest-7-ene-4-alpha-carboxylate	HMDB11662	Sterol Lipids	Sterols	Cholesterols	ETNPPL	chr4	4:108730447	2.57136	2.09659e-07	0.0268252
Dihydrouracil	HMDB00076	Nucleic acids	Pyrimidines	Other pyrimidines	LINC02691	chr14	14:104209085	3.12469	2.0964e-07	0.0268252
2-Benzoxazolol	HMDB32931	Organoheterocyclic compounds	Benzoxazoles	Benzoxazolones	PDE9A	chr21	21:42774100	2.98773	2.56115e-07	0.0268272
Sphinganine	HMDB0000269	Sphingolipids	Sphingoid bases	Sphinganines	EDIL3	chr5	5:83938706	0.890256	2.10322e-07	0.0268551
Perindopril	HMDB14928	Organic acids	Amino acids and peptides	Dipeptides	CHN1	chr2	2:175028605	-2.24881	2.56513e-07	0.026856
5-Methyltetrahydropteroyltri-L-glutamate	HMDB12177	Organoheterocyclic compounds	Pterins	Pterins	TOP3B	chr22	22:21984802	3.3504	2.10632e-07	0.026879
Caproic acid	HMDB00535	Fatty Acyls	Fatty acids	Saturated FA	CSMD1	chr8	8:3709682	3.50366	2.57068e-07	0.0268984
N-Acetylglutamine	HMDB0006029	Organic acids	Amino acids and peptides	Amino acids	LINC01624	chr6	6:170278500	1.39674	2.57142e-07	0.0268984
Carboxyphosphamide	HMDB60449	Organic nitrogen compounds	Organonitrogen compounds	Nitrogen mustard compounds	FAM189A1	chr15	15:29604753	1.63553	2.5825e-07	0.0269546
Methylmalonic acid	HMDB00202	Fatty Acyls	Fatty acids	Dicarboxylic acids	LOC101927066	chr8	8:97350943	-1.43282	2.58386e-07	0.0269611
Ribose 1,5-bisphosphate		Carbohydrates	Monosaccharides	Monosaccharide phosphates	SPANXN4	chrX	X:142771847	1.44499	2.58541e-07	0.0269665
Isorhamnetin	HMDB02655	Polyketides	Flavonoids	Flavones and Flavonols	LOC101927709	chr2	2:118711026	1.46582	2.12304e-07	0.0269827
Ketoisovaleric acid	HMDB00019	Fatty Acyls	Fatty acids	Branched FA	POTEG	chr14	14:19397569	2.50588	2.59111e-07	0.0269963
LPC 28:0	HMDB29206	Glycerophospholipids	Glycerophosphocholines	LPC	LOC284930	chr22	22:47835133	0.400461	2.12592e-07	0.0270017
3-Dehydroshikimate		Organic oxygen compounds	Alcohols and polyols	Cyclitols	CACNA1A	chr19	19:13515287	2.02963	2.60394e-07	0.0270777
LPC 28:0	HMDB29206	Glycerophospholipids	Glycerophosphocholines	LPC	SFRP2	chr4	4:153949647	0.429388	2.14104e-07	0.0270842
Carboxyphosphamide	HMDB60449	Organic nitrogen compounds	Organonitrogen compounds	Nitrogen mustard compounds	LPAR4	chrX	X:78725934	-2.04654	2.61073e-07	0.0271007
CAR 3:1	HMDB13124	Fatty Acyls	Fatty esters	Acyl carnitines	NEK1	chr4	4:169491164	2.76595	2.14413e-07	0.0271021
(R)-Dihydrolipoic acid	HMDB12210	Fatty Acyls	Fatty acids	Thia FA	RMST	chr12	12:97492963	1.46928	2.61292e-07	0.0271034
Barbituric acid	HMDB41833	Nucleic acids	Pyrimidines	Barbituric acid derivatives	LOC100506497	chr7	7:28991142	3.0227	2.61729e-07	0.0271206
4-Hydroxy-L-glutamic acid	HMDB02273	Organic acids	Amino acids and peptides	Amino acids	RBMS3	chr3	3:30161841	2.12352	2.6177e-07	0.0271212
LPC 28:0	HMDB29206	Glycerophospholipids	Glycerophosphocholines	LPC	LRRC4C	chr11	11:40081532	0.409465	2.15377e-07	0.0271715
3-beta-Hydroxy-4-beta-methyl-5-alpha-cholest-7-ene-4-alpha-carboxylate	HMDB11662	Sterol Lipids	Sterols	Cholesterols	MAP2K3	chr17	17:21330876	2.62203	2.15632e-07	0.02718
3-Ketopalmitic acid	HMDB10733	Fatty Acyls	Fatty acids	Oxo FA	LOC646030	chr17	17:31066086	2.73986	2.15906e-07	0.0271915
Isorhamnetin	HMDB02655	Polyketides	Flavonoids	Flavones and Flavonols	RNLS	chr10	10:88216798	-1.46389	2.16167e-07	0.0271966
4Z-Decenedioic acid	HMDB00603	Fatty Acyls	Fatty acids	Dicarboxylic acids	CNTN4	chr3	3:2385353	1.72706	2.63468e-07	0.0272145
Ile-Leu	HMDB0028911	Organic acids	Amino acids and peptides	Dipeptides	MTUS1	chr8	8:17722009	2.5566	2.16413e-07	0.0272169
Nervonic acid	HMDB0002368	Fatty Acyls	Fatty acids	Unsaturated FA	LOC728755	chr14	14:27783171	-1.12264	2.63626e-07	0.0272226
Carboxyphosphamide	HMDB60449	Organic nitrogen compounds	Organonitrogen compounds	Nitrogen mustard compounds	CCSER1	chr4	4:91482371	2.20038	2.63901e-07	0.0272302
2-Methyl-3-hydroxy-5-formylpyridine-4-carboxylate	HMDB06954	Alkaloids	Pyridine alkaloids	Nicotinic acid alkaloids	ITPK1	chr14	14:93127926	1.58824	2.64429e-07	0.0272513
Phenylpyruvic acid	HMDB00205	Organic acids	Phenylpropanoids	Cinnamic acids	EPPK1	chr8	8:143894828	-1.16183	2.64547e-07	0.0272587
N-Acetylaspartic acid	HMDB0000812	Organic acids	Amino acids and peptides	Amino acids	FTHL17	chrX	X:30994464	1.23454	2.65471e-07	0.0272988
Tartaric acid	HMDB00956	Carbohydrates	Monosaccharides	Sugar acids	PALM2AKAP2	chr9	9:109840097	2.37755	2.65412e-07	0.0272988
Isorhamnetin	HMDB02655	Polyketides	Flavonoids	Flavones and Flavonols	ABLIM3	chr5	5:149131330	1.39215	2.1777e-07	0.0273212
Galactosylglycerol	HMDB06790	Carbohydrates	Glycosyl compounds	Glycosylglycerols	LINC01739	chr1	1:62934014	3.23247	2.66107e-07	0.0273229
Phenylpyruvic acid	HMDB00205	Organic acids	Phenylpropanoids	Cinnamic acids	SPIRE1	chr18	18:12532330	2.34654	2.66137e-07	0.0273232
Cysteic acid	HMDB0002757	Organic acids	Amino acids and peptides	Amino acids	LRMDA	chr10	10:76230084	1.57853	2.66189e-07	0.027326
3-Methoxytyramine	HMDB00022	Alkaloids	Tyrosine alkaloids	Phenylethylamines	C16orf82	chr16	16:26958796	4.08888	2.1791e-07	0.0273291
Methylmalonic acid	HMDB00202	Fatty Acyls	Fatty acids	Dicarboxylic acids	CD58	chr1	1:116565995	1.20979	2.66443e-07	0.0273469
N-Acetylcysteine	HMDB0001890	Organic acids	Amino acids and peptides	Amino acids	MROH2A	chr2	2:233812088	-4.48226	2.66626e-07	0.0273631
Pipecolic acid	HMDB00070	Organic acids	Amino acids and peptides	Amino acids	CCNG1	chr5	5:162947245	1.51279	2.66675e-07	0.0273656
Mitotane	HMDB14786	Benzenoids	Benzenes	Diphenylmethanes	DMD	chrX	X:31228021	1.5356	2.66754e-07	0.0273685
2,6-Diaminopimelic acid	HMDB0001370	Organic acids	Amino acids and peptides	Amino acids	LINC02864	chr18	18:73238749	1.22562	2.66862e-07	0.027377
Glyceraldehyde 3-phosphate	HMDB01112	Organic acids	Short-chain acids	Short-chain acids	LOC101927881	chr2	2:128644704	1.36863	2.19043e-07	0.0273956
Cysteic acid	HMDB0002757	Organic acids	Amino acids and peptides	Amino acids	LINC02444	chr12	12:73578746	1.96235	2.67229e-07	0.027398
OPC4-CoA	HMDB11113	Fatty Acyls	Fatty esters	Acyl CoAs	LINC00348	chr13	13:70861826	0.511759	2.1948e-07	0.0274223
Formiminoglutamic acid	HMDB00854	Organic acids	Amino acids and peptides	Amino acids	TPCN2	chr11	11:69041363	-1.60331	2.69185e-07	0.027488
Phe-Trp	HMDB29006	Organic acids	Amino acids and peptides	Dipeptides	TRPC7	chr5	5:136498981	3.66265	2.21103e-07	0.02754
3-Oxotetradecanoic acid	HMDB10730	Fatty Acyls	Fatty acids	Oxo FA	LINC00469	chr17	17:73954461	1.69856	2.70224e-07	0.0275553
Methylmalonic acid	HMDB00202	Fatty Acyls	Fatty acids	Dicarboxylic acids	CDK6	chr7	7:92768325	1.06637	2.70984e-07	0.0276042
Indoleacetic acid	HMDB0000197	Alkaloids	Tryptophan alkaloids	Indoleacetic acids	TCAF2	chr7	7:143745348	2.58084	2.71186e-07	0.027612
9-oxo-12(13)-EpOME	HMDB13623	Fatty Acyls	Octadecanoids	EpODE	PTGDR	chr14	14:52266934	1.72941	2.72634e-07	0.0276906
Glyceraldehyde 3-phosphate	HMDB01112	Organic acids	Short-chain acids	Short-chain acids	MID1	chrX	X:10613730	1.35552	2.22937e-07	0.0276941
Cysteic acid	HMDB0002757	Organic acids	Amino acids and peptides	Amino acids	LINC02652	chr10	10:28468139	-1.52387	2.74221e-07	0.0277827
Polyoxyethylene dioleate	HMDB32475	Fatty Acyls	Fatty esters	Wax monoesters	TNR	chr1	1:175679302	4.05543	2.74193e-07	0.0277827
Aspartic acid	HMDB00191	Organic acids	Amino acids and peptides	Amino acids	NRG3	chr10	10:81856063	1.02338	2.25238e-07	0.0278449
Inosine	HMDB0000195	Nucleic acids	Purines	Purine ribonucleosides	JAKMIP3	chr10	10:132140143	1.36976	2.75448e-07	0.0278452
LPC 20:1(11Z)	HMDB10391	Glycerophospholipids	Glycerophosphocholines	LPC	LINC01934	chr2	2:181384049	1.4346	2.25622e-07	0.027871
OPC4-CoA	HMDB11113	Fatty Acyls	Fatty esters	Acyl CoAs	LOC100288748	chr8	8:94597685	0.633014	2.25764e-07	0.0278744
Gly-His	HMDB28843	Organic acids	Amino acids and peptides	Dipeptides	ACVR2A	chr2	2:147596202	5.51903	2.75996e-07	0.0278804
Ala-Ser	HMDB28696	Organic acids	Amino acids and peptides	Dipeptides	SNAP23	chr15	15:42493350	1.94919	2.26224e-07	0.0279049
CAR 4:0;3Me	HMDB0000688	Fatty Acyls	Fatty esters	Acyl carnitines	LOC105374312	chr3	3:125808996	0.851353	2.26582e-07	0.0279172
3E-Methylglutaconic acid	HMDB0000522	Fatty Acyls	Fatty acids	Dicarboxylic acids	EPM2A	chr6	6:145433471	-0.897694	2.77154e-07	0.027952
cis-4-Hydroxycyclohexylacetic acid	HMDB00451	Organic oxygen compounds	Alcohols and polyols	Cyclohexanols	LRP1B	chr2	2:140828603	3.30892	2.77904e-07	0.0279809
5-Methyltetrahydropteroyltri-L-glutamate	HMDB12177	Organoheterocyclic compounds	Pterins	Pterins	HRH1	chr3	3:11189229	3.28949	2.27413e-07	0.0279822
N-Acetylaspartic acid	HMDB0000812	Organic acids	Amino acids and peptides	Amino acids	LINC02622	chr10	10:70962894	1.14725	2.77984e-07	0.0279838
4-Hydroxy-2-butenoic acid gamma-lactone	HMDB32330	Organoheterocyclic compounds	Dihydrofurans	Furanones	NPBWR1	chr8	8:52976748	1.70812	2.27882e-07	0.0280255
N-Acetylleucine	HMDB0011756	Organic acids	Amino acids and peptides	Amino acids	PCSK6	chr15	15:101378015	5.03706	2.27926e-07	0.0280255
3-Ketopalmitic acid	HMDB10733	Fatty Acyls	Fatty acids	Oxo FA	GGT3P	chr22	22:18816139	2.92294	2.2799e-07	0.0280257
Inosine	HMDB0000195	Nucleic acids	Purines	Purine ribonucleosides	PAPPA	chr9	9:116193149	-1.57882	2.78834e-07	0.0280354
Leu-Val	HMDB0028942	Organic acids	Amino acids and peptides	Dipeptides	DCLK1	chr13	13:35827594	5.66821	2.28379e-07	0.0280443
13S-HODE	HMDB04667	Fatty Acyls	Octadecanoids	HODE	LINC00161	chr21	21:28588757	2.57199	2.79122e-07	0.0280454
Tetracosahexaenoic acid	HMDB02007	Fatty Acyls	Fatty acids	Unsaturated FA	RANBP3L	chr5	5:36365617	3.34438	2.28695e-07	0.0280654
2-Methyl-3-hydroxy-5-formylpyridine-4-carboxylate	HMDB06954	Alkaloids	Pyridine alkaloids	Nicotinic acid alkaloids	PPP4R1-AS1	chr18	18:9640470	3.357	2.80237e-07	0.0280933
5-Acetylamino-6-amino-3-methyluracil	HMDB0004400	Organic nitrogen compounds	Organonitrogen compounds	N-arylamides	PROX1-AS1	chr1	1:213731999	2.9028	2.80531e-07	0.0281106
Galactosylglycerol	HMDB06790	Carbohydrates	Glycosyl compounds	Glycosylglycerols	LINC02038	chr3	3:193873456	-2.04342	2.81677e-07	0.0281631
3-Carboxy-4-methyl-5-propyl-2-furanpropanoic acid	HMDB0061112	Fatty Acyls	Fatty acids	Heterocyclic FA	CHDH	chr3	3:53814442	3.70937	2.82343e-07	0.0281906
Indoleacetic acid	HMDB0000197	Alkaloids	Tryptophan alkaloids	Indoleacetic acids	SMARCA1	chrX	X:128844988	2.13111	2.83922e-07	0.0282515
Trigonelline	HMDB0000875	Alkaloids	Pyridine alkaloids	Nicotinic acid alkaloids	TRPC5	chrX	X:111783141	1.61064	2.84718e-07	0.028281
2-Methylcitric acid	HMDB00379	Organic acids	Carboxylic acids	Tricarboxylic acids	AKAP4	chrX	X:50182515	-2.106	2.8546e-07	0.0283038
N-Acetylaspartic acid	HMDB0000812	Organic acids	Amino acids and peptides	Amino acids	LINC01317	chr2	2:33792363	1.02145	2.86082e-07	0.0283234
3-Hydroxysuberic acid	HMDB00325	Fatty Acyls	Fatty acids	Dicarboxylic acids	LINC02101	chr5	5:58135621	6.24109	2.86401e-07	0.028337
Aspartic acid	HMDB00191	Organic acids	Amino acids and peptides	Amino acids	FAM189A1	chr15	15:29155684	1.02985	2.32759e-07	0.0283781
Caproic acid	HMDB00535	Fatty Acyls	Fatty acids	Saturated FA	SBK3	chr19	19:55551360	4.90166	2.87287e-07	0.0283787
Galactosylhydroxylysine	HMDB00600	Organic acids	Amino acids and peptides	Amino acids	CDRT15L2	chr17	17:20547780	3.98174	2.33278e-07	0.0284271
Oxaloacetic acid	HMDB00223	Organic acids	TCA acids	TCA acids	LINC01934	chr2	2:181301902	1.63375	2.88302e-07	0.0284395
cis-4-Hydroxycyclohexylacetic acid	HMDB00451	Organic oxygen compounds	Alcohols and polyols	Cyclohexanols	SLCO1C1	chr12	12:20710200	3.0467	2.89844e-07	0.0285321
L-Histidinol	HMDB03431	Organic nitrogen compounds	Amines	Aralkylamines	MKNK1-AS1	chr1	1:46540379	4.6949	2.90465e-07	0.0285698
5-Hydroxymethyl-4-methyluracil	HMDB00544	Nucleic acids	Pyrimidines	Pyrimidones	ZMAT4	chr8	8:40733652	3.96989	2.35804e-07	0.0285834
Tartaric acid	HMDB00956	Carbohydrates	Monosaccharides	Sugar acids	LINC01812	chr2	2:67746422	2.94439	2.91229e-07	0.0286217
Polyoxyethylene dioleate	HMDB32475	Fatty Acyls	Fatty esters	Wax monoesters	LINC00396	chr13	13:110037862	1.85138	2.91529e-07	0.0286356
1-Cyano-2-hydroxy-3-butene	HMDB31339	Organic oxygen compounds	Alcohols and polyols	Secondary alcohols	COL13A1	chr10	10:69877713	4.19347	2.36957e-07	0.0286779
Polyoxyethylene dioleate	HMDB32475	Fatty Acyls	Fatty esters	Wax monoesters	CDH10	chr5	5:24484585	1.4697	2.92718e-07	0.0287057
5-Hydroxymethyl-4-methyluracil	HMDB00544	Nucleic acids	Pyrimidines	Pyrimidones	VWA5A	chr11	11:124092993	4.12099	2.37618e-07	0.0287136
N-Acetylglutamine	HMDB06029	Organic acids	Amino acids and peptides	Amino acids	CHST9	chr18	18:27207530	2.05092	2.3776e-07	0.028718
Isoniazid	HMDB15086	Alkaloids	Pyridine alkaloids	Nicotinic acid alkaloids	BEX1	chrX	X:103021273	1.33703	2.37855e-07	0.0287259
Styrene	HMDB34240	Organic acids	Phenylpropanoids	Cinnamic acids	FBXO31	chr16	16:87365533	1.4751	2.39166e-07	0.0288095
(R)-Dihydrolipoic acid	HMDB12210	Fatty Acyls	Fatty acids	Thia FA	SLC13A3	chr20	20:46633119	1.61616	2.94715e-07	0.0288156
CAR 18:1	HMDB05065	Fatty Acyls	Fatty esters	Acyl carnitines	LOC100128988	chr20	20:40988329	1.38107	2.39671e-07	0.0288362
3-Methyl pyruvic acid	HMDB00005	Fatty Acyls	Fatty acids	Oxo FA	NLRP6	chr11	11:274188	2.08906	2.39816e-07	0.0288447
beta-Alanine	HMDB00056	Organic acids	Amino acids and peptides	Amino acids	TNFSF10	chr3	3:172503680	5.77458	2.95678e-07	0.0288598
Indoleacetic acid	HMDB0000197	Alkaloids	Tryptophan alkaloids	Indoleacetic acids	NGEF	chr2	2:232983481	2.17147	2.95769e-07	0.0288614
Glyceraldehyde 3-phosphate	HMDB01112	Organic acids	Short-chain acids	Short-chain acids	FAM53B	chr10	10:124618123	1.15045	2.40061e-07	0.0288635
Perindopril	HMDB14928	Organic acids	Amino acids and peptides	Dipeptides	PRKN	chr6	6:162450163	2.62917	2.96088e-07	0.0288718
5-Hydroxymethyl-4-methyluracil	HMDB00544	Nucleic acids	Pyrimidines	Pyrimidones	MIOS	chr7	7:7610711	-4.08966	2.40348e-07	0.0288837
Isorhamnetin	HMDB02655	Polyketides	Flavonoids	Flavones and Flavonols	RGS5	chr1	1:163292128	1.49142	2.40723e-07	0.0289124
Sphinganine 1-phosphate	HMDB01383	Sphingolipids	Sphingoid bases	Sphingoid base 1-P	CCDC60	chr12	12:119344861	1.74404	2.9703e-07	0.0289272
Acetoacetic acid	HMDB0000060	Fatty Acyls	Fatty acids	Oxo FA	PPARGC1A	chr4	4:24478576	3.42742	2.97627e-07	0.0289614
Tartaric acid	HMDB00956	Carbohydrates	Monosaccharides	Sugar acids	FHIT	chr3	3:60196723	4.20995	2.97953e-07	0.0289755
Methylmalonic acid	HMDB00202	Fatty Acyls	Fatty acids	Dicarboxylic acids	XACT	chrX	X:113996364	-0.904244	2.98407e-07	0.0289885
Resolvin D2	HMDB02294	Fatty Acyls	Docosanoids	Docosanoids	NRG1	chr8	8:32002377	1.66877	2.98741e-07	0.0289951
Dimethylarginine	HMDB0001539	Organic acids	Amino acids and peptides	Amino acids	SP4	chr7	7:21470127	1.5305	2.42008e-07	0.028997
Ethosuximide	HMDB14731	Organoheterocyclic compounds	Pyrrolines	Pyrrolines	DEPDC5	chr22	22:31915803	1.50655	2.42228e-07	0.028997
Palmitamide	HMDB12273	Fatty Acyls	Fatty amides	Primary amides	KCNC1	chr11	11:17743723	5.00058	2.42399e-07	0.0289992
trans-Aconitic acid	HMDB0000958	Organic acids	Carboxylic acids	Tricarboxylic acids	RTN4R	chr22	22:20233466	-6.58315	3.006e-07	0.0290922
Barbituric acid	HMDB41833	Nucleic acids	Pyrimidines	Barbituric acid derivatives	DYM	chr18	18:49289741	2.90178	3.01075e-07	0.0291226
Maslinic acid	HMDB02392	Prenol Lipids	Isoprenoids	C30 isoprenoids	SASH1	chr6	6:148361494	2.59381	3.01605e-07	0.0291558
Isorhamnetin	HMDB02655	Polyketides	Flavonoids	Flavones and Flavonols	TRPM3	chr9	9:70943716	1.4199	2.45e-07	0.0291904
Carboxyphosphamide	HMDB60449	Organic nitrogen compounds	Organonitrogen compounds	Nitrogen mustard compounds	GALNT18	chr11	11:11482092	2.39495	3.0251e-07	0.0291978
Gemfibrozil	HMDB15371	Benzenoids	Phenols	Phenol ethers	CRBN	chr3	3:3322758	3.6862	3.02564e-07	0.0291978
Carnosol	HMDB02121	Prenol Lipids	Isoprenoids	Other Isoprenoids	PPP1R2	chr3	3:195554344	1.91724	3.0313e-07	0.0292172
Carboxyphosphamide	HMDB60449	Organic nitrogen compounds	Organonitrogen compounds	Nitrogen mustard compounds	FAM138D	chr1	1:281912	2.01175	3.0463e-07	0.0292942
CAR 18:0	HMDB00848	Fatty Acyls	Fatty esters	Acyl carnitines	LOC101928201	chrX	X:5180551	1.34444	2.46367e-07	0.0293067
Propylparaben	HMDB0032574	Polyketides	Phenolic acids	Phenolic acids	RBM19	chr12	12:113968532	5.41834	3.04911e-07	0.0293114
2-Hydroxybutyric acid	HMDB00008	Fatty Acyls	Fatty acids	Hydroxy FA	TIMM17A	chr1	1:201971363	1.60241	3.04993e-07	0.0293161
Fumaric acid	HMDB00134	Organic acids	TCA acids	TCA acids	WASHC2C	chr10	10:45776806	5.78256	3.05282e-07	0.0293316
Dopamine	HMDB00073	Alkaloids	Tyrosine alkaloids	Phenylethylamines	LOC100129620	chr1	1:99034969	4.57645	2.47022e-07	0.029347
Arginine	HMDB00517	Organic acids	Amino acids and peptides	Amino acids	GIPC1	chr19	19:14498659	5.47319	2.47657e-07	0.0293775
Rishitin	HMDB35593	Organic oxygen compounds	Alcohols and polyols	1,2-diols	PCSK2	chr20	20:16989536	-2.78492	2.47628e-07	0.0293775
N-Acetylglutamine	HMDB0006029	Organic acids	Amino acids and peptides	Amino acids	KCNJ3	chr2	2:154682843	1.86346	3.07229e-07	0.0294005
Tartaric acid	HMDB00956	Carbohydrates	Monosaccharides	Sugar acids	USP27X	chrX	X:49897849	2.9375	3.07096e-07	0.0294005
Tartaric acid	HMDB00956	Carbohydrates	Monosaccharides	Sugar acids	LOC101928438	chr9	9:99811491	-2.66411	3.07222e-07	0.0294005
5-Acetylamino-6-amino-3-methyluracil	HMDB0004400	Organic nitrogen compounds	Organonitrogen compounds	N-arylamides	BRDTP1	chrX	X:96386961	1.64829	3.07521e-07	0.0294083
Quinic acid	HMDB0003072	Polyketides	Phenolic acids	Phenolic acids	RORA	chr15	15:60872861	4.62913	3.07983e-07	0.0294419
Guanine	HMDB0000132	Nucleic acids	Purines	Hypoxanthines	UNC13A	chr19	19:17662585	2.26764	2.49206e-07	0.0294786
Theophylline	HMDB0001889	Nucleic acids	Purines	Xanthines	BRDTP1	chrX	X:96386961	2.21118	2.49988e-07	0.0295361
Trigonelline	HMDB0000875	Alkaloids	Pyridine alkaloids	Nicotinic acid alkaloids	SLC13A5	chr17	17:6719569	1.09304	3.09723e-07	0.0295368
Glyceraldehyde 3-phosphate	HMDB01112	Organic acids	Short-chain acids	Short-chain acids	CAV3	chr3	3:8715617	1.21577	2.50155e-07	0.0295407
Trigonelline	HMDB0000875	Alkaloids	Pyridine alkaloids	Nicotinic acid alkaloids	LINC02720	chr11	11:80983796	1.14487	3.09899e-07	0.0295418
(R)-N-Methylsalsolinol	HMDB03626	Alkaloids	Tyrosine alkaloids	Isoquinoline alkaloids	DSCAM	chr21	21:40562160	1.2918	2.50605e-07	0.0295721
LPC 28:0	HMDB29206	Glycerophospholipids	Glycerophosphocholines	LPC	TUBGCP3	chr13	13:112609221	0.433863	2.50591e-07	0.0295721
4Z-Decenedioic acid	HMDB00603	Fatty Acyls	Fatty acids	Dicarboxylic acids	AFAP1L1	chr5	5:149313041	1.6316	3.1087e-07	0.029585
3-beta-Hydroxy-4-beta-methyl-5-alpha-cholest-7-ene-4-alpha-carboxylate	HMDB11662	Sterol Lipids	Sterols	Cholesterols	LOC284379	chr19	19:53599227	1.57828	2.51383e-07	0.0296137
Palmitoleic acid	HMDB0003229	Fatty Acyls	Fatty acids	Unsaturated FA	LINC00517	chr14	14:38018639	1.69437	3.1139e-07	0.0296163
4-Hydroxystyrene	HMDB04072	Organic acids	Phenylpropanoids	Cinnamic acids	LINC01597	chr20	20:30152147	3.18778	2.52619e-07	0.0296911
Proline	HMDB00162	Organic acids	Amino acids and peptides	Amino acids	MAP1LC3B2	chr12	12:116585674	1.63399	3.13043e-07	0.0297006
4Z-Decenedioic acid	HMDB00603	Fatty Acyls	Fatty acids	Dicarboxylic acids	FMR1-AS1	chrX	X:147688563	-1.60013	3.13075e-07	0.0297011
Traumatic acid	HMDB00933	Fatty Acyls	Fatty acids	Dicarboxylic acids	EYA1	chr8	8:71050266	1.21672	3.13275e-07	0.0297071
Pseudouridine	HMDB0000767	Nucleic acids	Pyrimidines	Pyrimidine ribonucleosides	ZNF335	chr20	20:45966896	1.43111	3.13348e-07	0.0297089
CAR 4:0;3Me	HMDB0000688	Fatty Acyls	Fatty esters	Acyl carnitines	SHC4	chr15	15:48924133	-0.82606	2.53022e-07	0.0297206
4-Methoxycinnamic acid	HMDB02040	Organic acids	Phenylpropanoids	Cinnamic acids	ITGB7	chr12	12:53201463	1.57926	3.13726e-07	0.0297265
N-Acetylaspartic acid	HMDB0000812	Organic acids	Amino acids and peptides	Amino acids	LINC02226	chr5	5:8391700	0.99538	3.14539e-07	0.0297593
4-Hydroxy-2-oxoglutaric acid	HMDB02070	Fatty Acyls	Fatty acids	Dicarboxylic acids	NRXN3	chr14	14:79718203	2.25995	3.14674e-07	0.0297643
N-Acetylglutamine	HMDB0006029	Organic acids	Amino acids and peptides	Amino acids	CDH11	chr16	16:64783806	-1.48833	3.14809e-07	0.0297694
1,2,4-Trimethylbenzene	HMDB13733	Benzenoids	Benzenes	Other benzenes	LINC01101	chr2	2:120600938	3.23461	2.54042e-07	0.0297971
4-Nitrophenol	HMDB01232	Benzenoids	Phenols	Nitrophenols	ITGB8	chr7	7:20332396	-5.18915	3.15592e-07	0.0298304
Guaifenesin	HMDB04998	Polyketides	Phenolic acids	Phenolic acids	FANK1	chr10	10:125897242	1.42757	3.15795e-07	0.0298444
IMP	HMDB00175	Nucleic acids	Purines	Purine rNMP	LINC01063	chr3	3:196633158	3.56236	2.55008e-07	0.029864
3-Iodothyronamine	HMDB60524	Benzenoids	Benzenes	Diphenylethers	INAVA	chr1	1:200917851	2.21605	2.55389e-07	0.0298809
2-Methyl-3-hydroxy-5-formylpyridine-4-carboxylate	HMDB06954	Alkaloids	Pyridine alkaloids	Nicotinic acid alkaloids	FOXCUT	chr6	6:1599339	2.01969	3.16441e-07	0.029882
5-Methyltetrahydropteroyltri-L-glutamate	HMDB12177	Organoheterocyclic compounds	Pterins	Pterins	LINC02864	chr18	18:73238749	3.37929	2.56456e-07	0.0299288
N-Nitroso-pyrrolidine	HMDB31642	Alkaloids	Ornithine alkaloids	Pyrrolidine alkaloids	HTR5A	chr7	7:155096876	0.383146	2.56534e-07	0.0299343
Galactosylhydroxylysine	HMDB00600	Organic acids	Amino acids and peptides	Amino acids	C2CD4C	chr19	19:399768	3.54448	2.57213e-07	0.0299884
4-Nitrophenol	HMDB01232	Benzenoids	Phenols	Nitrophenols	ATP8B1	chr18	18:57732161	5.29188	3.18573e-07	0.0299899
Traumatic acid	HMDB00933	Fatty Acyls	Fatty acids	Dicarboxylic acids	DEFA5	chr8	8:7097003	2.2739	3.18604e-07	0.0299899
P-Cresol	HMDB01858	Benzenoids	Phenols	Other phenols	PHLDA1	chr12	12:75898229	2.99282	2.58553e-07	0.0300438
cis-4-Hydroxycyclohexylacetic acid	HMDB00451	Organic oxygen compounds	Alcohols and polyols	Cyclohexanols	NDST3	chr4	4:118200521	2.17835	3.19604e-07	0.0300502
Dopamine	HMDB00073	Alkaloids	Tyrosine alkaloids	Phenylethylamines	CEBPA	chr19	19:33294290	8.18054	2.5929e-07	0.0301074
3-Ketopalmitic acid	HMDB10733	Fatty Acyls	Fatty acids	Oxo FA	GLRA2	chrX	X:14397466	2.15437	2.59676e-07	0.0301276
Sphinganine 1-phosphate	HMDB01383	Sphingolipids	Sphingoid bases	Sphingoid base 1-P	TAFA5	chr22	22:48579130	1.89678	3.22289e-07	0.0301798
LPC P-18:0	HMDB13122	Glycerophospholipids	Glycerophosphocholines	O-LPC	HDAC2-AS2	chr6	6:114749507	0.22	2.61052e-07	0.0302008
Stearic acid	HMDB00827	Fatty Acyls	Fatty acids	Saturated FA	LRRC32	chr11	11:76661374	-2.24294	3.22815e-07	0.0302027
Palmitoyl glucuronide	HMDB10331	Organic oxygen compounds	Organooxygen compounds	Organooxygen compounds	FAT3	chr11	11:92473766	-3.13579	3.23008e-07	0.0302036
Geranyl acetoacetate	HMDB38256	Fatty Acyls	Fatty esters	Wax diesters	OLFML2B	chr1	1:162010632	3.06975	2.61864e-07	0.0302409
LPC 28:0	HMDB29206	Glycerophospholipids	Glycerophosphocholines	LPC	DMBX1	chr1	1:46477474	0.41818	2.61975e-07	0.0302494
Bis(2-ethylhexyl)phthalate	HMDB0249243	Polyketides	Phenolic acids	Phenolic acids	COL18A1	chr21	21:45414642	2.54987	2.62325e-07	0.0302761
2,6-Diaminopimelic acid	HMDB0001370	Organic acids	Amino acids and peptides	Amino acids	ARHGEF35-AS1	chr7	7:144200445	1.02253	3.2483e-07	0.0302843
Metalaxyl	HMDB31802	Organic acids	Amino acids and peptides	Amino acids	SERBP1	chr1	1:67527000	5.24471	2.62823e-07	0.0303084
3-Hydroxysuberic acid	HMDB00325	Fatty Acyls	Fatty acids	Dicarboxylic acids	DNM3	chr1	1:172087165	-3.4306	3.25469e-07	0.0303126
Glyceraldehyde 3-phosphate	HMDB01112	Organic acids	Short-chain acids	Short-chain acids	MYBPC1	chr12	12:101686811	1.01802	2.63633e-07	0.0303586
2-Methylglutaric acid	HMDB00422	Fatty Acyls	Fatty acids	Dicarboxylic acids	MAP3K8	chr10	10:30492268	2.73893	3.26765e-07	0.030376
Octadecatrienoic acid	HMDB0001388	Fatty Acyls	Fatty acids	Unsaturated FA	DMBT1L1	chr10	10:122744897	2.48613	2.64847e-07	0.0304283
Vinylacetylglycine	HMDB00894	Organic acids	Amino acids and peptides	Amino acids	ZWINT	chr10	10:56524022	1.80437	2.64863e-07	0.0304283
5-Methyltetrahydropteroyltri-L-glutamate	HMDB12177	Organoheterocyclic compounds	Pterins	Pterins	LINC02573	chr21	21:20431358	2.68112	2.66015e-07	0.0305175
4-Pyridoxic acid	HMDB0000017	Alkaloids	Pyridine alkaloids	Nicotinic acid alkaloids	PRMT8	chr12	12:3536265	6.99646	3.30312e-07	0.0305513
1-Deoxy-D-glucitol	HMDB0041500	Fatty Acyls	Fatty alcohols	Fatty alcohols	OPRM1	chr6	6:154097279	1.97846	2.67113e-07	0.0305677
N-Acetylglutamine	HMDB06029	Organic acids	Amino acids and peptides	Amino acids	KLF4	chr9	9:107509944	1.87565	2.6739e-07	0.0305851
trans-trans-Muconic acid	HMDB02349	Fatty Acyls	Fatty acids	Dicarboxylic acids	SIM1	chr6	6:100277839	1.75201	2.67721e-07	0.0305971
5-Hydroxypyrazinamide	HMDB01978	Organoheterocyclic compounds	Pyrazines	Pyrazinecarboxamides	PVR	chr19	19:44648674	2.81588	3.31545e-07	0.0306181
Asn-Pro	HMDB28739	Organic acids	Amino acids and peptides	Dipeptides	GABBR2	chr9	9:98683216	0.530688	3.32634e-07	0.0306624
2-Heptanone	HMDB03671	Fatty Acyls	Hydrocarbons	Oxygenated hydrocarbons	WSPAR	chr5	5:133788105	1.89345	3.34064e-07	0.0307438
Simvastatin	HMDB05007	Organoheterocyclic compounds	Delta valerolactones	Delta valerolactones	SPNS3	chr17	17:4462150	2.25805	3.34047e-07	0.0307438
Aminoadipic acid	HMDB00510	Organic acids	Amino acids and peptides	Amino acids	TRAPPC11	chr4	4:183661441	1.15	3.3454e-07	0.0307604
3-Iodothyronamine	HMDB60524	Benzenoids	Benzenes	Diphenylethers	UNC5D	chr8	8:35841350	2.99031	2.7101e-07	0.0307606
Ornithine	HMDB00214	Organic acids	Amino acids and peptides	Amino acids	FAM245A	chr10	10:87446555	2.47855	3.346e-07	0.0307618
Isorhamnetin	HMDB02655	Polyketides	Flavonoids	Flavones and Flavonols	FSTL5	chr4	4:161313135	1.32058	2.71391e-07	0.0307841
Trigonelline	HMDB0000875	Alkaloids	Pyridine alkaloids	Nicotinic acid alkaloids	KALRN	chr3	3:124044847	1.44505	3.35336e-07	0.0307888
Oxalic acid	HMDB02329	Fatty Acyls	Fatty acids	Dicarboxylic acids	PHF21B	chr22	22:45030009	1.71958	3.35882e-07	0.0307976
Pseudouridine	HMDB0000767	Nucleic acids	Pyrimidines	Pyrimidine ribonucleosides	CUBN	chr10	10:17008465	1.31435	3.35987e-07	0.0308007
Maslinic acid	HMDB02392	Prenol Lipids	Isoprenoids	C30 isoprenoids	TRAPPC9	chr8	8:140089497	3.40013	3.36082e-07	0.0308016
Dimethylarginine	HMDB0001539	Organic acids	Amino acids and peptides	Amino acids	DCC	chr18	18:53460904	4.21828	2.73591e-07	0.0309087
2-Methyl-3-hydroxy-5-formylpyridine-4-carboxylate	HMDB06954	Alkaloids	Pyridine alkaloids	Nicotinic acid alkaloids	SGCZ	chr8	8:14015240	2.03108	3.39175e-07	0.0309291
1-Deoxy-D-glucitol	HMDB0041500	Fatty Acyls	Fatty alcohols	Fatty alcohols	LINC00561	chr13	13:76300206	1.612	2.74137e-07	0.0309296
3-Ketopalmitic acid	HMDB10733	Fatty Acyls	Fatty acids	Oxo FA	EMBP1	chr1	1:121767292	2.84401	2.74463e-07	0.0309396
Octadecatrienoic acid	HMDB0001388	Fatty Acyls	Fatty acids	Unsaturated FA	C7orf50	chr7	7:1007141	2.23668	2.74566e-07	0.0309457
4-Hydroxy-L-glutamic acid	HMDB02273	Organic acids	Amino acids and peptides	Amino acids	LINC01852	chr15	15:38074038	-2.88337	3.39706e-07	0.0309469
Geranyl acetoacetate	HMDB38256	Fatty Acyls	Fatty esters	Wax diesters	LINC01667	chr21	21:9922060	4.25173	2.75233e-07	0.0309726
N-Acetylleucine	HMDB0011756	Organic acids	Amino acids and peptides	Amino acids	UMODL1	chr21	21:42139923	4.83939	2.75857e-07	0.0310069
Sphinganine 1-phosphate	HMDB01383	Sphingolipids	Sphingoid bases	Sphingoid base 1-P	TMTC2	chr12	12:83214876	1.6158	3.41039e-07	0.0310279
Oxaloacetic acid	HMDB00223	Organic acids	TCA acids	TCA acids	HIVEP3	chr1	1:41652502	2.34153	3.4118e-07	0.0310304
Propylparaben	HMDB0032574	Polyketides	Phenolic acids	Phenolic acids	WASH3P	chr15	15:101962606	5.08506	3.41151e-07	0.0310304
Pseudouridine	HMDB0000767	Nucleic acids	Pyrimidines	Pyrimidine ribonucleosides	LOC646652	chr5	5:34195228	1.29121	3.41776e-07	0.0310456
Trigonelline	HMDB0000875	Alkaloids	Pyridine alkaloids	Nicotinic acid alkaloids	COL1A1	chr17	17:50203033	2.61929	3.42481e-07	0.0310862
AMP	HMDB00045	Nucleic acids	Purines	Purine rNMP	SVIL2P	chr10	10:30709442	4.42045	2.77411e-07	0.031099
Caproic acid	HMDB00535	Fatty Acyls	Fatty acids	Saturated FA	DLGAP2	chr8	8:1343503	5.22526	3.43486e-07	0.0311409
3-Ketopalmitic acid	HMDB10733	Fatty Acyls	Fatty acids	Oxo FA	SMARCA2	chr9	9:1827707	3.69709	2.78468e-07	0.0311519
4Z-Decenedioic acid	HMDB00603	Fatty Acyls	Fatty acids	Dicarboxylic acids	NELL1	chr11	11:21698005	1.66403	3.44259e-07	0.031185
Isorhamnetin	HMDB02655	Polyketides	Flavonoids	Flavones and Flavonols	FGD4	chr12	12:32453240	1.38518	2.79986e-07	0.0312473
Geranyl acetoacetate	HMDB38256	Fatty Acyls	Fatty esters	Wax diesters	BACH2	chr6	6:89989572	2.12711	2.80221e-07	0.0312586
Cysteic acid	HMDB0002757	Organic acids	Amino acids and peptides	Amino acids	ADGRF1	chr6	6:46977974	2.23795	3.46523e-07	0.031286
4-Methylcatechol	HMDB00873	Benzenoids	Benzenediols	Catechols	WDR59	chr16	16:74944194	-1.69428	3.47625e-07	0.0312992
S-Glutathionyl-cysteine	HMDB00656	Organic acids	Amino acids and peptides	Oligopeptides	LINC01297	chr14	14:19351622	3.05296	2.81542e-07	0.0313276
Capric acid	HMDB00511	Fatty Acyls	Fatty acids	Saturated FA	SRXN1	chr20	20:631707	2.25351	3.48756e-07	0.0313659
Dimethylethanolamine	HMDB32231	Organic nitrogen compounds	Amines	Tertiary amines	ITGA8	chr10	10:15485089	4.13516	2.82757e-07	0.0313938
2-Hydroxybutyric acid	HMDB00008	Fatty Acyls	Fatty acids	Hydroxy FA	LINC00656	chr20	20:23161841	1.65871	3.495e-07	0.0314029
Methyl vanillate	HMDB0240266	Polyketides	Phenolic acids	Phenolic acids	LINC01724	chr1	1:195260305	3.31627	3.49589e-07	0.0314029
Palmitoyl glucuronide	HMDB10331	Organic oxygen compounds	Organooxygen compounds	Organooxygen compounds	KCNJ12	chr17	17:21350481	2.48764	3.49551e-07	0.0314029
N-Acetylaspartic acid	HMDB0000812	Organic acids	Amino acids and peptides	Amino acids	LOC101927066	chr8	8:97232685	0.965562	3.49835e-07	0.0314126
Polyoxyethylene dioleate	HMDB32475	Fatty Acyls	Fatty esters	Wax monoesters	BPESC1	chr3	3:139118694	2.00551	3.50453e-07	0.0314311
Inosine	HMDB0000195	Nucleic acids	Purines	Purine ribonucleosides	DMD	chrX	X:31925097	3.3268	3.51242e-07	0.0314708
Met-Pro	HMDB28981	Organic acids	Amino acids and peptides	Dipeptides	LINC02380	chr4	4:57609235	1.10553	3.51637e-07	0.0314933
4-Hydroxy-2-butenoic acid gamma-lactone	HMDB32330	Organoheterocyclic compounds	Dihydrofurans	Furanones	NFIB	chr9	9:14405682	2.26681	2.85595e-07	0.0315393
Guanidinosuccinic acid	HMDB0003157	Organic acids	Amino acids and peptides	Amino acids	TMED7	chr5	5:115623144	3.27351	2.85648e-07	0.0315393
Sphinganine	HMDB0000269	Sphingolipids	Sphingoid bases	Sphinganines	NBPF22P	chr5	5:86234172	1.51381	2.86015e-07	0.0315511
N8-Acetylspermidine	HMDB0002189	Alkaloids	Ornithine alkaloids	Polyamines	MIR4426	chr16	16:61041084	0.886573	2.86264e-07	0.0315554
N1-Methyl-2-pyridone-5-carboxamide	HMDB0004193	Alkaloids	Pyridine alkaloids	Nicotinic acid alkaloids	MID1IP1-AS1	chrX	X:38769935	2.02319	3.56184e-07	0.0317026
Sphinganine 1-phosphate	HMDB01383	Sphingolipids	Sphingoid bases	Sphingoid base 1-P	GMDS-DT	chr6	6:2463186	1.81067	3.56189e-07	0.0317026
3-Methylindole	HMDB00466	Alkaloids	Tryptophan alkaloids	Simple indole alkaloids	SIRLNT	chr8	8:40328158	-1.12577	3.56852e-07	0.0317267
Cysteic acid	HMDB0002757	Organic acids	Amino acids and peptides	Amino acids	DMD	chrX	X:32765728	1.57892	3.56922e-07	0.0317284
5-Hydroxymethyl-4-methyluracil	HMDB00544	Nucleic acids	Pyrimidines	Pyrimidones	GGT8P	chr2	2:91858221	3.79368	2.89603e-07	0.0317393
3-Methylindole	HMDB00466	Alkaloids	Tryptophan alkaloids	Simple indole alkaloids	LARGE1	chr22	22:33816697	1.59482	3.57284e-07	0.0317424
Diethylhexyl adipate	HMDB40270	Fatty Acyls	Fatty acids	Fatty esters	RTL3	chrX	X:78628834	-3.36077	3.57395e-07	0.0317496
Indoleacetic acid	HMDB0000197	Alkaloids	Tryptophan alkaloids	Indoleacetic acids	LINC01987	chr17	17:77664126	2.79992	3.58271e-07	0.0317904
3-Methyladipic acid	HMDB00555	Fatty Acyls	Fatty acids	Dicarboxylic acids	FLJ46906	chr6	6:138679997	1.33999	3.58361e-07	0.0317915
Homoveratric acid	HMDB00434	Polyketides	Phenolic acids	Phenolic acids	PDXK	chr21	21:43708309	1.6958	3.58511e-07	0.0317993
Palmitamide	HMDB12273	Fatty Acyls	Fatty amides	Primary amides	PVR	chr19	19:44668759	3.49735	2.9082e-07	0.031805
(R)-Dihydrolipoic acid	HMDB12210	Fatty Acyls	Fatty acids	Thia FA	MED27	chr9	9:131838872	1.60082	3.58802e-07	0.0318122
beta,beta-Dimethyl acrylic acid	HMDB00509	Fatty Acyls	Fatty acids	Branched FA	OBI1-AS1	chr13	13:78458787	1.0866	2.91475e-07	0.0318573
5-Acetylamino-6-amino-3-methyluracil	HMDB0004400	Organic nitrogen compounds	Organonitrogen compounds	N-arylamides	ZNF479	chr7	7:57059442	2.58793	3.59967e-07	0.0318825
Imidazole-4-acetaldehyde	HMDB03905	Alkaloids	Histidine alkaloids	Imidazole alkaloids	FGD2	chr6	6:37072358	2.08149	2.91831e-07	0.0318856
trans-Carveol	HMDB03450	Prenol Lipids	Isoprenoids	C10 isoprenoids	ABHD6	chr3	3:58256110	2.55447	2.92179e-07	0.0318913
Guanabenz	HMDB14767	Benzenoids	Halobenzenes	Chlorobenzenes	FHIT	chr3	3:60494659	1.29611	2.92773e-07	0.0319276
cis-4-Hydroxycyclohexylacetic acid	HMDB00451	Organic oxygen compounds	Alcohols and polyols	Cyclohexanols	RNF152	chr18	18:61790408	1.83478	3.61871e-07	0.0319637
S-Glutathionyl-cysteine	HMDB00656	Organic acids	Amino acids and peptides	Oligopeptides	MSI2	chr17	17:57540539	2.93466	2.93514e-07	0.0319797
Sphinganine 1-phosphate	HMDB01383	Sphingolipids	Sphingoid bases	Sphingoid base 1-P	TMEFF2	chr2	2:192014008	1.68488	3.62718e-07	0.0320113
Isobutyrylglycine	HMDB00730	Organic acids	Amino acids and peptides	Amino acids	LUM	chr12	12:91107232	2.39523	2.94166e-07	0.0320185
Formiminoglutamic acid	HMDB00854	Organic acids	Amino acids and peptides	Amino acids	ZNF689	chr16	16:30611621	1.99089	3.62975e-07	0.0320252
4Z-Decenedioic acid	HMDB00603	Fatty Acyls	Fatty acids	Dicarboxylic acids	FABP7	chr6	6:122744670	1.96666	3.63704e-07	0.0320518
2,6-Diaminopimelic acid	HMDB0001370	Organic acids	Amino acids and peptides	Amino acids	AADACL3	chr1	1:12711002	2.27498	3.64037e-07	0.0320667
Guanidinosuccinic acid	HMDB0003157	Organic acids	Amino acids and peptides	Amino acids	MAP1S	chr19	19:17708713	2.22838	2.9535e-07	0.0321186
Alloxan	HMDB02818	Nucleic acids	Pyrimidines	Barbituric acid derivatives	CHRM3	chr1	1:239848453	2.45515	3.66468e-07	0.0321794
Pelargonidin	HMDB03263	Polyketides	Flavonoids	Anthocyanidins	LINC02655	chr10	10:80806583	1.01536	3.66622e-07	0.0321811
5-Methylcytosine	HMDB02894	Nucleic acids	Pyrimidines	Pyrimidones	ERBB4	chr2	2:212171465	3.3609	3.66827e-07	0.0321871
3-Ketopalmitic acid	HMDB10733	Fatty Acyls	Fatty acids	Oxo FA	MIR513C	chrX	X:147073851	0.519292	3.67747e-07	0.0322314
Nitrotyrosine		Organic acids	Amino acids and peptides	Amino acids	LINC02203	chr15	15:21619000	-0.401216	3.67871e-07	0.0322397
(R)-Dihydrolipoic acid	HMDB12210	Fatty Acyls	Fatty acids	Thia FA	PSMB7	chr9	9:124434275	1.65382	3.68377e-07	0.032258
Ethosuximide	HMDB14731	Organoheterocyclic compounds	Pyrrolines	Pyrrolines	S100Z	chr5	5:76935996	1.73143	2.97601e-07	0.0322661
4-Hydroxystyrene	HMDB04072	Organic acids	Phenylpropanoids	Cinnamic acids	PAX3	chr2	2:222116505	2.92805	2.97877e-07	0.0322852
Vanillactic acid	HMDB00913	Organic acids	Phenylpropanoids	Cinnamic acids	ADGRG6	chr6	6:142269891	1.88884	3.69e-07	0.032289
Phenylpyruvic acid	HMDB00205	Organic acids	Phenylpropanoids	Cinnamic acids	DMRT2	chr9	9:1377657	1.01273	3.69146e-07	0.032294
5-Hydroxymethyl-4-methyluracil	HMDB00544	Nucleic acids	Pyrimidines	Pyrimidones	TEX41	chr2	2:145748413	4.91192	2.98974e-07	0.0323573
4-Methoxycinnamic acid	HMDB02040	Organic acids	Phenylpropanoids	Cinnamic acids	LINC02579	chr2	2:64608529	1.58627	3.71298e-07	0.032391
Shikimic acid	HMDB03070	Polyketides	Phenolic acids	Phenolic acids	LINC01220	chr14	14:75333858	2.04138	3.71565e-07	0.0324011
Cysteic acid	HMDB0002757	Organic acids	Amino acids and peptides	Amino acids	CDCA7	chr2	2:173402962	1.98021	3.71844e-07	0.0324125
N-Acetylglutamine	HMDB0006029	Organic acids	Amino acids and peptides	Amino acids	KCNA2	chr1	1:110638343	1.67823	3.72561e-07	0.0324474
Sebacic acid	HMDB00792	Fatty Acyls	Fatty acids	Dicarboxylic acids	COL8A1	chr3	3:99536110	1.42349	3.72602e-07	0.0324474
Cascarillin	HMDB36836	Prenol Lipids	Isoprenoids	C20 isoprenoids	MED13L	chr12	12:116318615	2.39843	3.72755e-07	0.03245
OPC4-CoA	HMDB11113	Fatty Acyls	Fatty esters	Acyl CoAs	NAALADL2	chr3	3:174688649	0.595261	3.01324e-07	0.0325068
alpha-Linolenic acid	HMDB01388	Fatty Acyls	Fatty acids	Unsaturated FA	RNASE11	chr14	14:20576737	-1.97124	3.74628e-07	0.0325403
Cortisol	HMDB0000063	Sterol Lipids	Steroids	C21 Steroids	TMEM132C	chr12	12:128697265	-0.997873	3.01886e-07	0.0325458
Geranyl acetoacetate	HMDB38256	Fatty Acyls	Fatty esters	Wax diesters	PBX1	chr1	1:165016262	2.5155	3.02685e-07	0.032585
p-Cymene	HMDB05805	Prenol Lipids	Isoprenoids	C10 isoprenoids	TRIO	chr5	5:14464173	-7.41554	3.02811e-07	0.032588
4Z-Decenedioic acid	HMDB00603	Fatty Acyls	Fatty acids	Dicarboxylic acids	SLC25A12	chr2	2:171858891	1.63779	3.75911e-07	0.0326047
4-Hydroxy-L-glutamic acid	HMDB02273	Organic acids	Amino acids and peptides	Amino acids	GRB10	chr7	7:50819601	-2.56024	3.77628e-07	0.0326935
Caproic acid	HMDB00535	Fatty Acyls	Fatty acids	Saturated FA	BCOR	chrX	X:40074086	-2.30681	3.77961e-07	0.0326998
Methyl vanillate	HMDB0240266	Polyketides	Phenolic acids	Phenolic acids	LOC729732	chr8	8:12600122	3.46512	3.78352e-07	0.0327151
Tartaric acid	HMDB00956	Carbohydrates	Monosaccharides	Sugar acids	SOX2-OT	chr3	3:181741132	5.20801	3.7839e-07	0.0327151
Cortisol	HMDB0000063	Sterol Lipids	Steroids	C21 Steroids	PPP1R2P2	chr21	21:35817297	1.76223	3.04968e-07	0.0327196
2-Methylcitric acid	HMDB00379	Organic acids	Carboxylic acids	Tricarboxylic acids	ETNPPL	chr4	4:108743511	1.96939	3.78623e-07	0.0327275
2-Isopropylmalic acid	HMDB00402	Fatty Acyls	Fatty acids	Hydroxy FA	TEX41	chr2	2:145722107	1.11994	3.79042e-07	0.0327403
2-Hydroxyethanesulfonate	HMDB03903	Organic acids	Sulfonic acids	Sulfonic acids	DMRTC1B	chrX	X:72877237	1.6719	3.79418e-07	0.0327622
Rishitin	HMDB35593	Organic oxygen compounds	Alcohols and polyols	1,2-diols	LOC101929710	chr5	5:96387126	2.98479	3.05658e-07	0.0327637
Barbituric acid	HMDB41833	Nucleic acids	Pyrimidines	Barbituric acid derivatives	TFAP2A	chr6	6:10128038	1.91291	3.79757e-07	0.0327799
Methylmalonic acid	HMDB00202	Fatty Acyls	Fatty acids	Dicarboxylic acids	SSPN	chr12	12:26284944	1.27822	3.79741e-07	0.0327799
2-Aminomuconic acid	HMDB01241	Organic acids	Amino acids and peptides	Amino acids	SORD2P	chr15	15:44811616	1.29038	3.80285e-07	0.0328001
4-Methylcatechol	HMDB00873	Benzenoids	Benzenediols	Catechols	LINC01689	chr21	21:23964427	1.46588	3.81459e-07	0.0328575
Glyceraldehyde 3-phosphate	HMDB01112	Organic acids	Short-chain acids	Short-chain acids	NARF	chr17	17:82478421	1.23599	3.07129e-07	0.0328635
2-Benzoxazolol	HMDB32931	Organoheterocyclic compounds	Benzoxazoles	Benzoxazolones	LINC00052	chr15	15:87615261	2.15309	3.82486e-07	0.0328869
Tridecylic acid	HMDB00910	Fatty Acyls	Fatty acids	Saturated FA	LOC101928174	chr15	15:34789373	-0.52321	3.82856e-07	0.0329073
Sphinganine 1-phosphate	HMDB01383	Sphingolipids	Sphingoid bases	Sphingoid base 1-P	TNIK	chr3	3:171191400	2.00807	3.82889e-07	0.0329076
2-Keto-glutaramic acid	HMDB01552	Organic acids	Keto acids	Short-chain keto acids	LPAR1	chr9	9:110884031	0.476486	3.82993e-07	0.0329117
4-Pyridoxic acid	HMDB0000017	Alkaloids	Pyridine alkaloids	Nicotinic acid alkaloids	LOC441242	chr7	7:65773710	9.93678	3.83379e-07	0.0329235
N-Acetylglutamine	HMDB0006029	Organic acids	Amino acids and peptides	Amino acids	C5orf67	chr5	5:56546327	1.25199	3.83874e-07	0.0329452
Pseudouridine	HMDB0000767	Nucleic acids	Pyrimidines	Pyrimidine ribonucleosides	PTPRM	chr18	18:8249571	1.21819	3.85055e-07	0.0329919
2-amino-3-methanesulfinylpropanoic acid	HMDB29432	Organic acids	Amino acids and peptides	Amino acids	SMIM20	chr4	4:26005457	1.20387	3.09322e-07	0.0329929
N-Acetylglutamine	HMDB06029	Organic acids	Amino acids and peptides	Amino acids	ZNF532	chr18	18:58872339	1.71325	3.09422e-07	0.0329954
5-Methylcytosine	HMDB02894	Nucleic acids	Pyrimidines	Pyrimidones	FHIT	chr3	3:61286372	-3.48691	3.85523e-07	0.0330092
4-Nitrophenol	HMDB01232	Benzenoids	Phenols	Nitrophenols	SLC35D3	chr6	6:136933822	6.73775	3.85586e-07	0.0330113
3-Oxotetradecanoic acid	HMDB10730	Fatty Acyls	Fatty acids	Oxo FA	TACC2	chr10	10:122093101	1.54086	3.85979e-07	0.0330293
Pseudouridine	HMDB0000767	Nucleic acids	Pyrimidines	Pyrimidine ribonucleosides	SPATA13	chr13	13:24197996	1.08218	3.86337e-07	0.0330415
CAR 3:1	HMDB13124	Fatty Acyls	Fatty esters	Acyl carnitines	MAP1LC3B2	chr12	12:116585674	2.76114	3.103e-07	0.0330466
Dimethylarginine	HMDB0001539	Organic acids	Amino acids and peptides	Amino acids	RGS6	chr14	14:72136286	1.84944	3.10272e-07	0.0330466
p-Cymene	HMDB05805	Prenol Lipids	Isoprenoids	C10 isoprenoids	TPM3P9	chr19	19:53433128	4.52109	3.10298e-07	0.0330466
4-Methylcatechol	HMDB00873	Benzenoids	Benzenediols	Catechols	ERICH5	chr8	8:98061676	1.7955	3.8754e-07	0.0331107
Inosine	HMDB0000195	Nucleic acids	Purines	Purine ribonucleosides	FOXP1	chr3	3:70712430	2.50124	3.87799e-07	0.0331179
Emedastine	HMDB15216	Organoheterocyclic compounds	Benzimidazoles	Benzimidazoles	PCDH11X	chrX	X:92627745	1.94723	3.11498e-07	0.0331181
cis-4-Hydroxycyclohexylacetic acid	HMDB00451	Organic oxygen compounds	Alcohols and polyols	Cyclohexanols	CDCA2	chr8	8:25672991	1.90315	3.88319e-07	0.0331303
4Z-Decenedioic acid	HMDB00603	Fatty Acyls	Fatty acids	Dicarboxylic acids	PARVA	chr11	11:12380747	-1.79538	3.88397e-07	0.0331317
Resolvin D2	HMDB02294	Fatty Acyls	Docosanoids	Docosanoids	ZBTB10	chr8	8:80420253	-1.3551	3.88531e-07	0.0331353
Ramipril	HMDB14324	Organic acids	Amino acids and peptides	Dipeptides	TNN	chr1	1:175046714	4.3141	3.88586e-07	0.0331374
cis-4-Hydroxycyclohexylacetic acid	HMDB00451	Organic oxygen compounds	Alcohols and polyols	Cyclohexanols	LINC02749	chr11	11:4252132	2.20266	3.89272e-07	0.0331646
N-Acetylglutamine	HMDB0006029	Organic acids	Amino acids and peptides	Amino acids	KIFC3	chr16	16:57788741	1.46348	3.89326e-07	0.0331647
5-Acetylamino-6-amino-3-methyluracil	HMDB0004400	Organic nitrogen compounds	Organonitrogen compounds	N-arylamides	PSMG1	chr21	21:39082855	3.93647	3.89432e-07	0.0331687
N-Acetylglutamine	HMDB0006029	Organic acids	Amino acids and peptides	Amino acids	SLC25A5	chrX	X:119498655	1.54241	3.90239e-07	0.033193
Oxaloacetic acid	HMDB00223	Organic acids	TCA acids	TCA acids	SDK1	chr7	7:3975352	2.3651	3.9034e-07	0.033193
Ramipril	HMDB14324	Organic acids	Amino acids and peptides	Dipeptides	BMS1P17	chr14	14:19316761	6.03674	3.90724e-07	0.0332128
Polyoxyethylene dioleate	HMDB32475	Fatty Acyls	Fatty esters	Wax monoesters	RBMS3	chr3	3:29770041	-1.82975	3.92098e-07	0.0332775
Palmitamide	HMDB12273	Fatty Acyls	Fatty amides	Primary amides	ANAPC1P1	chr2	2:86866210	4.73602	3.15057e-07	0.0332908
1-Deoxy-D-glucitol	HMDB0041500	Fatty Acyls	Fatty alcohols	Fatty alcohols	NUB1	chr7	7:151319343	2.1452	3.15487e-07	0.0333009
5-Methyltetrahydropteroyltri-L-glutamate	HMDB12177	Organoheterocyclic compounds	Pterins	Pterins	LINC02667	chr10	10:128939774	2.18734	3.15539e-07	0.0333009
Gly-His	HMDB28843	Organic acids	Amino acids and peptides	Dipeptides	STRBP	chr9	9:123222065	6.6102	3.93136e-07	0.0333108
trans-Aconitic acid	HMDB0000958	Organic acids	Carboxylic acids	Tricarboxylic acids	CFAP77	chr9	9:132465283	4.5582	3.95175e-07	0.0334158
Glu-Ala	HMDB03764	Organic acids	Amino acids and peptides	Dipeptides	DHRS4-AS1	chr14	14:23801783	3.03211	3.17261e-07	0.0334167
Methylmalonic acid	HMDB00202	Fatty Acyls	Fatty acids	Dicarboxylic acids	PDE1A	chr2	2:182516917	1.16123	3.95596e-07	0.0334306
Acetoacetic acid	HMDB0000060	Fatty Acyls	Fatty acids	Oxo FA	UBR3	chr2	2:170091212	2.61498	3.96289e-07	0.0334761
(R)-Dihydrolipoic acid	HMDB12210	Fatty Acyls	Fatty acids	Thia FA	RBM47	chr4	4:40636173	1.50479	3.9671e-07	0.0334945
5-Aminopentanal	HMDB12815	Organic oxygen compounds	Carbonyl compounds	Alpha-hydrogen aldehydes	COL24A1	chr1	1:85989550	-2.44864	3.18909e-07	0.0334979
Sphinganine 1-phosphate	HMDB01383	Sphingolipids	Sphingoid bases	Sphingoid base 1-P	LINC00470	chr18	18:1747238	1.83583	3.97393e-07	0.0335182
4Z-Decenedioic acid	HMDB00603	Fatty Acyls	Fatty acids	Dicarboxylic acids	TRHDE-AS1	chr12	12:72253437	1.75508	3.97611e-07	0.0335226
Caproic acid	HMDB00535	Fatty Acyls	Fatty acids	Saturated FA	BMPER	chr7	7:34234264	4.94969	3.97695e-07	0.0335256
Sphinganine 1-phosphate	HMDB01383	Sphingolipids	Sphingoid bases	Sphingoid base 1-P	ZNF804B	chr7	7:89137570	1.81526	3.97899e-07	0.0335338
Galactosylhydroxylysine	HMDB00600	Organic acids	Amino acids and peptides	Amino acids	GABRG2	chr5	5:162628081	3.51732	3.19882e-07	0.0335567
Propylparaben	HMDB0032574	Polyketides	Phenolic acids	Phenolic acids	CALN1	chr7	7:72248750	3.60464	4.01381e-07	0.0336782
Capric acid	HMDB00511	Fatty Acyls	Fatty acids	Saturated FA	OR7E91P	chr2	2:71038892	2.4241	4.02257e-07	0.03371
Simvastatin	HMDB05007	Organoheterocyclic compounds	Delta valerolactones	Delta valerolactones	LINC02328	chr14	14:86184015	3.40096	4.02545e-07	0.0337289
Sphinganine 1-phosphate	HMDB01383	Sphingolipids	Sphingoid bases	Sphingoid base 1-P	RORA-AS1	chr15	15:60586018	1.91347	4.02828e-07	0.0337422
Simvastatin	HMDB05007	Organoheterocyclic compounds	Delta valerolactones	Delta valerolactones	SSX9P	chrX	X:48308724	1.4787	4.03265e-07	0.0337515
N-Acetylglutamine	HMDB0006029	Organic acids	Amino acids and peptides	Amino acids	COL6A4P2	chr3	3:130283562	1.60864	4.03749e-07	0.0337651
2-Methylcitric acid	HMDB0000379	Organic acids	Carboxylic acids	Tricarboxylic acids	LINC01310	chr22	22:48845518	0.882009	4.05323e-07	0.0338287
Barbituric acid	HMDB41833	Nucleic acids	Pyrimidines	Barbituric acid derivatives	MIR548AD	chr2	2:35202474	2.17359	4.05999e-07	0.0338589
Caproic acid	HMDB00535	Fatty Acyls	Fatty acids	Saturated FA	FMOD	chr1	1:203350525	-2.27077	4.06429e-07	0.0338792
LPC 28:0	HMDB29206	Glycerophospholipids	Glycerophosphocholines	LPC	ITPR1	chr3	3:4533788	0.448046	3.25206e-07	0.0339177
N-Acetylaspartic acid	HMDB0000812	Organic acids	Amino acids and peptides	Amino acids	PIK3AP1	chr10	10:96635237	-0.971861	4.07432e-07	0.0339334
CAR 18:0	HMDB00848	Fatty Acyls	Fatty esters	Acyl carnitines	NELL1	chr11	11:21881160	1.47504	3.2684e-07	0.0340154
Pyro-L-glutaminyl-L-glutamine	HMDB0039229	Organic acids	Amino acids and peptides	Dipeptides	SYNE3	chr14	14:95394266	2.13095	3.27385e-07	0.0340501
Ile-Leu	HMDB0028911	Organic acids	Amino acids and peptides	Dipeptides	OR4N3P	chr15	15:22129016	2.67775	3.27844e-07	0.0340623
LPC 22:5(4Z7Z10Z13Z16Z)*	HMDB10402	Glycerophospholipids	Glycerophosphocholines	LPC	TMEM17	chr2	2:62515706	0.318971	3.28694e-07	0.0341025
2-Furancarboxaldehyde	HMDB32914	Organic oxygen compounds	Carbonyl compounds	Aryl-aldehydes	SMYD3	chr1	1:245793091	1.32385	3.28855e-07	0.0341046
Tartaric acid	HMDB00956	Carbohydrates	Monosaccharides	Sugar acids	TNFRSF8	chr1	1:12107374	3.15846	4.11144e-07	0.034128
Iminoaspartic acid	HMDB01131	Fatty Acyls	Fatty acids	Dicarboxylic acids	LINC00884	chr3	3:194531467	3.91098	4.11228e-07	0.0341325
3-Ketopalmitic acid	HMDB10733	Fatty Acyls	Fatty acids	Oxo FA	LINC01252	chr12	12:11552815	2.36471	3.29699e-07	0.0341521
Isorhamnetin	HMDB02655	Polyketides	Flavonoids	Flavones and Flavonols	C20orf203	chr20	20:32628126	1.20291	3.31033e-07	0.0342429
Rishitin	HMDB35593	Organic oxygen compounds	Alcohols and polyols	1,2-diols	LAMA4-AS1	chr6	6:112239899	4.09831	3.3113e-07	0.0342439
LPC 28:0	HMDB29206	Glycerophospholipids	Glycerophosphocholines	LPC	MFAP3	chr5	5:154106911	0.42953	3.31494e-07	0.0342724
cis-4-Hydroxycyclohexylacetic acid	HMDB00451	Organic oxygen compounds	Alcohols and polyols	Cyclohexanols	FRMD4A	chr10	10:13897268	-1.99483	4.14421e-07	0.0342769
4-Methoxycinnamic acid	HMDB02040	Organic acids	Phenylpropanoids	Cinnamic acids	SLC9A7P1	chr12	12:98261795	1.45376	4.1495e-07	0.0342997
2,4-Diaminobutyric acid	HMDB0006284	Fatty Acyls	Fatty acids	Amino FA	FHL2	chr2	2:105432999	1.14953	4.17449e-07	0.0344172
Capric acid	HMDB00511	Fatty Acyls	Fatty acids	Saturated FA	MYH13	chr17	17:10323511	1.62546	4.17538e-07	0.034422
4-Pyridoxic acid	HMDB00017	Alkaloids	Pyridine alkaloids	Nicotinic acid alkaloids	NOVA1	chr14	14:26422760	1.9946	4.19124e-07	0.0345041
Carboxyphosphamide	HMDB60449	Organic nitrogen compounds	Organonitrogen compounds	Nitrogen mustard compounds	GUSBP4	chr6	6:57792004	5.03347	4.19138e-07	0.0345041
Retinoic acid	HMDB0001852	Prenol Lipids	Isoprenoids	Retinoids	LOC101928272	chr10	10:9587744	-0.719844	4.19422e-07	0.0345163
N-Acetylglutamine	HMDB0006029	Organic acids	Amino acids and peptides	Amino acids	CDH8	chr16	16:62748864	1.55691	4.19987e-07	0.0345399
Quercetin	HMDB05794	Polyketides	Flavonoids	Flavones and Flavonols	FAM135B	chr8	8:138241671	1.30498	4.20108e-07	0.034544
Normetanephrine	HMDB0000819	Alkaloids	Tyrosine alkaloids	Phenylethylamines	SMIM20	chr4	4:25904442	2.94257	3.36146e-07	0.0345807
4-Hydroxy-2-oxoglutaric acid	HMDB02070	Fatty Acyls	Fatty acids	Dicarboxylic acids	SH3GL2	chr9	9:17641130	1.80334	4.20752e-07	0.0345871
Pro-Gly	HMDB0011178	Organic acids	Amino acids and peptides	Dipeptides	NCS1	chr9	9:130196671	2.51651	3.36781e-07	0.0346131
LPC 28:0	HMDB29206	Glycerophospholipids	Glycerophosphocholines	LPC	NRDC	chr1	1:51798554	0.409526	3.37101e-07	0.0346313
LPC 28:0	HMDB29206	Glycerophospholipids	Glycerophosphocholines	LPC	ROBO1	chr3	3:78610901	0.412565	3.37181e-07	0.0346323
24S-Hydroxycholesterol	HMDB01419	Sterol Lipids	Sterols	Oxysterols	LINC01478	chr18	18:44011936	1.64021	3.37951e-07	0.034682
CAR 12:1(2E)	HMDB13326	Fatty Acyls	Fatty esters	Acyl carnitines	LINC01033	chr5	5:54394886	2.50953	3.37902e-07	0.034682
cis-4-Hydroxycyclohexylacetic acid	HMDB00451	Organic oxygen compounds	Alcohols and polyols	Cyclohexanols	RNF41	chr12	12:56219195	1.9103	4.23016e-07	0.0346865
Aminomalonic acid	HMDB01147	Organic acids	Amino acids and peptides	Amino acids	ABCA4	chr1	1:94022770	2.94749	4.25108e-07	0.0347649
Isorhamnetin	HMDB02655	Polyketides	Flavonoids	Flavones and Flavonols	KCNK1	chr1	1:233623412	1.30856	3.40316e-07	0.0348074
Phenylglyoxylic acid	HMDB01587	Benzenoids	Phenylacetic acids	Phenylacetic acids	ICA1	chr7	7:8105869	1.01255	4.26866e-07	0.0348338
LPC 28:0	HMDB29206	Glycerophospholipids	Glycerophosphocholines	LPC	MIR10396A	chr21	21:9003163	0.402541	3.4105e-07	0.0348349
Phenyl hydrogen sulfate	HMDB0060015	Polyketides	Phenolic acids	Phenolic acids	SLC38A1	chr12	12:46184919	-2.23429	4.28534e-07	0.0348933
2-Methyl-3-hydroxy-5-formylpyridine-4-carboxylate	HMDB06954	Alkaloids	Pyridine alkaloids	Nicotinic acid alkaloids	KCNA6	chr12	12:4824197	1.73901	4.28952e-07	0.0349043
trans-trans-Muconic acid	HMDB02349	Fatty Acyls	Fatty acids	Dicarboxylic acids	IL1RAP	chr3	3:190634722	1.80601	3.42564e-07	0.0349308
4-Methylcatechol	HMDB00873	Benzenoids	Benzenediols	Catechols	LINC02508	chr4	4:189154960	1.40561	4.29494e-07	0.0349327
4-Methylcatechol	HMDB00873	Benzenoids	Benzenediols	Catechols	AQP6	chr12	12:49982883	-1.82838	4.29698e-07	0.0349414
2-Benzoxazolol	HMDB32931	Organoheterocyclic compounds	Benzoxazoles	Benzoxazolones	LINC02026	chr3	3:193951819	2.28382	4.30352e-07	0.0349684
Cysteic acid	HMDB0002757	Organic acids	Amino acids and peptides	Amino acids	LOC100288866	chr17	17:49506219	2.20888	4.30821e-07	0.0349856
Imidazole-4-acetaldehyde	HMDB03905	Alkaloids	Histidine alkaloids	Imidazole alkaloids	LIPI	chr21	21:14066757	1.64737	3.4459e-07	0.0350469
Sinapyl alcohol	HMDB13070	Organic acids	Phenylpropanoids	Cinnamic acids	LINC00885	chr3	3:196121615	2.96235	4.32472e-07	0.0350652
2-Benzoxazolol	HMDB32931	Organoheterocyclic compounds	Benzoxazoles	Benzoxazolones	GABRA3	chrX	X:152304461	1.35147	4.32972e-07	0.0350763
4-Hydroxy-L-glutamic acid	HMDB02273	Organic acids	Amino acids and peptides	Amino acids	MAN2B2	chr4	4:6590200	-1.59152	4.33207e-07	0.0350893
Caproic acid	HMDB00535	Fatty Acyls	Fatty acids	Saturated FA	NECTIN3-AS1	chr3	3:110665395	3.43907	4.33261e-07	0.0350893
Tartaric acid	HMDB00956	Carbohydrates	Monosaccharides	Sugar acids	SYCE2	chr19	19:12920096	2.53828	4.33331e-07	0.0350893
1-Deoxy-D-glucitol	HMDB0041500	Fatty Acyls	Fatty alcohols	Fatty alcohols	EXOC5	chr14	14:57183194	1.91884	3.45418e-07	0.0350895
4-Aminophenol	HMDB01169	Benzenoids	Phenols	Aminophenols	TOX2	chr20	20:44076927	3.12844	3.45389e-07	0.0350895
Ciliatine	HMDB0011747	Organic acids	Organic phosphonic acids	Organic phosphonic acids	LINC00587	chr9	9:102747968	0.673457	4.33428e-07	0.0350919
Capric acid	HMDB00511	Fatty Acyls	Fatty acids	Saturated FA	KRT16P2	chr17	17:16834115	2.65827	4.33989e-07	0.0351081
4Z-Decenedioic acid	HMDB00603	Fatty Acyls	Fatty acids	Dicarboxylic acids	ANKRD34C-AS1	chr15	15:79181415	1.59019	4.34141e-07	0.0351115
UDP	HMDB0000295	Nucleic acids	Pyrimidines	Pyrimidine rNDP	FBLN7	chr2	2:112142741	1.0234	4.34958e-07	0.0351405
1-Deoxy-D-glucitol	HMDB0041500	Fatty Acyls	Fatty alcohols	Fatty alcohols	KAZN	chr1	1:15029486	1.90261	3.48172e-07	0.0352343
P-Cresol	HMDB01858	Benzenoids	Phenols	Other phenols	LOC105376360	chr10	10:3746379	-2.28398	3.49186e-07	0.0352771
3-beta-Hydroxy-4-beta-methyl-5-alpha-cholest-7-ene-4-alpha-carboxylate	HMDB11662	Sterol Lipids	Sterols	Cholesterols	ANGPT1	chr8	8:107555324	1.8143	3.4931e-07	0.0352787
2-Benzoxazolol	HMDB32931	Organoheterocyclic compounds	Benzoxazoles	Benzoxazolones	FAM86B2	chr8	8:12427422	2.36643	4.37951e-07	0.0352795
N-Acetylhistidine	HMDB32055	Organic acids	Amino acids and peptides	Amino acids	MAB21L3	chr1	1:116164079	2.78795	4.39696e-07	0.0353519
Caproic acid	HMDB00535	Fatty Acyls	Fatty acids	Saturated FA	PIM1	chr6	6:37110080	5.02462	4.4002e-07	0.0353701
Glyceraldehyde 3-phosphate	HMDB01112	Organic acids	Short-chain acids	Short-chain acids	XYLT1	chr16	16:17631635	0.849249	3.5115e-07	0.0353805
Capric acid	HMDB00511	Fatty Acyls	Fatty acids	Saturated FA	IL2RB	chr22	22:37165112	3.09934	4.40795e-07	0.0354109
Ala-Ser	HMDB28696	Organic acids	Amino acids and peptides	Dipeptides	FBXW7	chr4	4:152303451	1.42928	3.52038e-07	0.0354402
Styrene	HMDB34240	Organic acids	Phenylpropanoids	Cinnamic acids	PTCHD1-AS	chrX	X:22977934	1.60518	3.52232e-07	0.035456
4-Methoxycinnamic acid	HMDB02040	Organic acids	Phenylpropanoids	Cinnamic acids	IL1RL2	chr2	2:102230447	2.92756	4.42393e-07	0.0354789
1,2,4-Trimethylbenzene	HMDB13733	Benzenoids	Benzenes	Other benzenes	TRIO	chr5	5:14464173	-4.19481	3.52642e-07	0.0354863
Ethosuximide	HMDB14731	Organoheterocyclic compounds	Pyrrolines	Pyrrolines	TPH2	chr12	12:72132069	1.58019	3.53151e-07	0.0354976
5-Aminopentanal	HMDB12815	Organic oxygen compounds	Carbonyl compounds	Alpha-hydrogen aldehydes	FLNB	chr3	3:58151436	1.22838	3.54654e-07	0.0355564
4Z-Decenedioic acid	HMDB00603	Fatty Acyls	Fatty acids	Dicarboxylic acids	VCAM1	chr1	1:100730877	1.86392	4.44216e-07	0.0355616
2-Methylcitric acid	HMDB00379	Organic acids	Carboxylic acids	Tricarboxylic acids	KCNT1	chr9	9:135755649	2.42661	4.44356e-07	0.0355673
Caproic acid	HMDB00535	Fatty Acyls	Fatty acids	Saturated FA	CNTN4	chr3	3:2049976	3.71834	4.45411e-07	0.0355991
p-Cymene	HMDB05805	Prenol Lipids	Isoprenoids	C10 isoprenoids	ATXN1	chr6	6:16698655	7.06586	3.55535e-07	0.0356063
Inosine	HMDB0000195	Nucleic acids	Purines	Purine ribonucleosides	SMIM23	chr5	5:171643383	1.72917	4.45792e-07	0.0356125
4-Hydroxy-L-glutamic acid	HMDB02273	Organic acids	Amino acids and peptides	Amino acids	TULP4	chr6	6:158349095	3.74697	4.47004e-07	0.0356831
Isoniazid	HMDB15086	Alkaloids	Pyridine alkaloids	Nicotinic acid alkaloids	LOC102723427	chr7	7:68369942	0.801512	3.58503e-07	0.0357747
Aminomalonic acid	HMDB01147	Organic acids	Amino acids and peptides	Amino acids	LOC101928894	chr11	11:46216180	2.47037	4.48913e-07	0.0357776
Simvastatin	HMDB05007	Organoheterocyclic compounds	Delta valerolactones	Delta valerolactones	FOXK1	chr7	7:4728407	2.12062	4.49165e-07	0.0357845
6-oxopiperidine-2-carboxylic acid	HMDB0061705	Organic acids	Amino acids and peptides	Amino acids	LINC02607	chr1	1:95616826	-1.89719	3.58731e-07	0.0357882
Indoleacetic acid	HMDB0000197	Alkaloids	Tryptophan alkaloids	Indoleacetic acids	FGF12	chr3	3:192621877	2.35344	4.49422e-07	0.0357998
5-Hydroxyisouric acid	HMDB30097	Nucleic acids	Purines	Xanthines	FBXO15	chr18	18:73822654	0.829891	4.51999e-07	0.035897
N-Acetylglutamine	HMDB0006029	Organic acids	Amino acids and peptides	Amino acids	CXCL13	chr4	4:77549664	1.72137	4.52452e-07	0.0359041
trans-Aconitic acid	HMDB0000958	Organic acids	Carboxylic acids	Tricarboxylic acids	ZFP3	chr17	17:5094933	4.60498	4.5284e-07	0.0359244
Guanine	HMDB0000132	Nucleic acids	Purines	Hypoxanthines	USP32P1	chr17	17:16805574	3.48375	3.61808e-07	0.0359295
Guaifenesin	HMDB04998	Polyketides	Phenolic acids	Phenolic acids	KIF26B	chr1	1:245382140	0.90334	4.54298e-07	0.0359686
Methylmalonic acid	HMDB00202	Fatty Acyls	Fatty acids	Dicarboxylic acids	P2RX5-TAX1BP3	chr17	17:3699929	1.06267	4.54537e-07	0.0359691
Phenol	HMDB00228	Polyketides	Phenolic acids	Phenolic acids	LOC102723769	chr22	22:12432077	2.40943	4.54598e-07	0.0359691
Sphinganine 1-phosphate	HMDB01383	Sphingolipids	Sphingoid bases	Sphingoid base 1-P	LOC101927284	chr13	13:94925708	1.78983	4.54655e-07	0.0359691
Cysteic acid	HMDB0002757	Organic acids	Amino acids and peptides	Amino acids	LINC01046	chr13	13:21246611	-1.99745	4.56641e-07	0.0360398
Cysteic acid	HMDB0002757	Organic acids	Amino acids and peptides	Amino acids	CACNG5	chr17	17:66915851	2.86132	4.56798e-07	0.0360461
Phe-Trp	HMDB29006	Organic acids	Amino acids and peptides	Dipeptides	KDM5C	chrX	X:53181137	1.69622	3.63857e-07	0.0360483
Dihydrouracil	HMDB00076	Nucleic acids	Pyrimidines	Other pyrimidines	AGBL4-IT1	chr1	1:49425939	3.38583	3.64318e-07	0.0360616
Dihydrouracil	HMDB00076	Nucleic acids	Pyrimidines	Other pyrimidines	AGBL4	chr1	1:50008401	3.38583	3.64318e-07	0.0360616
Isorhamnetin	HMDB02655	Polyketides	Flavonoids	Flavones and Flavonols	ATP6V1G3	chr1	1:198517139	-1.31674	3.64524e-07	0.0360628
3-Iodothyronamine	HMDB60524	Benzenoids	Benzenes	Diphenylethers	LINC02233	chr4	4:159808269	2.61981	3.66001e-07	0.0361504
4-Hydroxy-2-oxoglutaric acid	HMDB02070	Fatty Acyls	Fatty acids	Dicarboxylic acids	MGC32805	chr5	5:122498661	2.30415	4.59332e-07	0.036154
1-Deoxy-D-glucitol	HMDB0041500	Fatty Acyls	Fatty alcohols	Fatty alcohols	CDC42	chr1	1:22103052	-2.17911	3.66171e-07	0.0361561
Sinapyl alcohol	HMDB13070	Organic acids	Phenylpropanoids	Cinnamic acids	LINC01250	chr2	2:2845724	3.29041	4.6002e-07	0.036182
N-Acetylglutamine	HMDB0006029	Organic acids	Amino acids and peptides	Amino acids	LINC01568	chr16	16:73650627	1.50077	4.60094e-07	0.0361825
Geranyl acetoacetate	HMDB38256	Fatty Acyls	Fatty esters	Wax diesters	TERC	chr3	3:169750133	2.60647	3.66514e-07	0.0361827
alpha-Linolenic acid	HMDB01388	Fatty Acyls	Fatty acids	Unsaturated FA	CAMK2D	chr4	4:113624008	1.21542	4.60692e-07	0.0362155
4Z-Decenedioic acid	HMDB00603	Fatty Acyls	Fatty acids	Dicarboxylic acids	LINC00332	chr13	13:40133692	1.69362	4.60963e-07	0.0362245
3-Ketopalmitic acid	HMDB10733	Fatty Acyls	Fatty acids	Oxo FA	EVI5L	chr19	19:7856705	2.38222	3.6771e-07	0.0362267
LPC 18:0	HMDB10384	Glycerophospholipids	Glycerophosphocholines	LPC	CXXC1P1	chrX	X:47746296	0.63511	3.67891e-07	0.0362267
LPC 28:0	HMDB29206	Glycerophospholipids	Glycerophosphocholines	LPC	GPC5	chr13	13:92132306	0.438701	3.68225e-07	0.0362376
Dimethylarginine	HMDB0001539	Organic acids	Amino acids and peptides	Amino acids	TFAP2A	chr6	6:9776407	2.79782	3.68721e-07	0.0362504
1-Deoxy-D-glucitol	HMDB0041500	Fatty Acyls	Fatty alcohols	Fatty alcohols	DPH6-DT	chr15	15:35727922	1.76347	3.70154e-07	0.0363226
Indolepyruvate	HMDB0060484	Alkaloids	Tryptophan alkaloids	Indolecarboxylic acids	USH1C	chr11	11:17497362	1.04021	4.64063e-07	0.0363407
Octadecatrienoic acid	HMDB0001388	Fatty Acyls	Fatty acids	Unsaturated FA	PCF11	chr11	11:83123168	2.17938	3.70862e-07	0.0363428
Methylmalonic acid	HMDB00202	Fatty Acyls	Fatty acids	Dicarboxylic acids	PCDH20	chr13	13:61355079	1.14175	4.64311e-07	0.0363457
Vanillactic acid	HMDB00913	Organic acids	Phenylpropanoids	Cinnamic acids	SLIT3	chr5	5:169429743	2.86628	4.65068e-07	0.0363892
Carboxyphosphamide	HMDB60449	Organic nitrogen compounds	Organonitrogen compounds	Nitrogen mustard compounds	TLE1	chr9	9:81169548	2.3871	4.67073e-07	0.0364703
N1-Methyl-2-pyridone-5-carboxamide	HMDB04193	Alkaloids	Pyridine alkaloids	Nicotinic acid alkaloids	DLC1	chr8	8:13339607	1.677	4.67113e-07	0.0364703
Propylparaben	HMDB0032574	Polyketides	Phenolic acids	Phenolic acids	LINC01471	chr3	3:127481425	3.15789	4.67366e-07	0.036475
1-Deoxy-D-glucitol	HMDB0041500	Fatty Acyls	Fatty alcohols	Fatty alcohols	FARS2	chr6	6:5611344	-1.83205	3.73665e-07	0.0365255
Furazolidone	HMDB14752	Organoheterocyclic compounds	Furans	Nitrofurans	PSAT1	chr9	9:78619734	1.09785	3.73596e-07	0.0365255
2,6-Diaminopimelic acid	HMDB0001370	Organic acids	Amino acids and peptides	Amino acids	MIR3681HG	chr2	2:12446114	1.02681	4.69124e-07	0.0365401
Dicyclohexyl disulfide	HMDB41448	Organosulfur compounds	Dialkyldisulfides	Dialkyldisulfides	ACTR3C	chr7	7:150180133	4.98173	4.70328e-07	0.0365793
2,5-Furandicarboxylic acid	HMDB0004812	Organoheterocyclic compounds	Furoic acids	Furoic acid derivatives	LINC01098	chr4	4:179363723	1.31564	4.71412e-07	0.036612
Methylmalonic acid	HMDB00202	Fatty Acyls	Fatty acids	Dicarboxylic acids	BANCR	chr9	9:69298782	1.14637	4.71903e-07	0.0366283
3-Dehydroquinate	HMDB12710	Polyketides	Phenolic acids	Phenolic acids	DDX19B	chr16	16:70309049	3.09116	4.71943e-07	0.0366287
Met-Pro	HMDB28981	Organic acids	Amino acids and peptides	Dipeptides	DDX1	chr2	2:15653958	1.61753	4.72156e-07	0.0366322
trans-Aconitic acid	HMDB0000958	Organic acids	Carboxylic acids	Tricarboxylic acids	MED12L	chr3	3:151371475	6.81262	4.72624e-07	0.036658
3-Ketopalmitic acid	HMDB10733	Fatty Acyls	Fatty acids	Oxo FA	KIF26B	chr1	1:245378900	2.52772	3.76209e-07	0.0366801
Octadecatrienoic acid	HMDB0001388	Fatty Acyls	Fatty acids	Unsaturated FA	SGK1	chr6	6:134183441	2.41052	3.76226e-07	0.0366801
N-Acetylaspartic acid	HMDB0000812	Organic acids	Amino acids and peptides	Amino acids	SYT14	chr1	1:210059455	1.00763	4.73517e-07	0.036688
L-Histidinol	HMDB03431	Organic nitrogen compounds	Amines	Aralkylamines	PTPRM	chr18	18:8390769	3.04083	4.73613e-07	0.0366928
Tyrosine	HMDB0000158	Organic acids	Amino acids and peptides	Amino acids	LOC285766	chr6	6:206385	-0.527032	3.76558e-07	0.0366977
Glyceraldehyde 3-phosphate	HMDB01112	Organic acids	Short-chain acids	Short-chain acids	FRMD4A	chr10	10:13897268	-1.16708	3.77608e-07	0.0367441
4-Hydroxy-2-oxoglutaric acid	HMDB02070	Fatty Acyls	Fatty acids	Dicarboxylic acids	GABRG3	chr15	15:27623276	-1.81891	4.74946e-07	0.0367462
4-Hydroxystyrene	HMDB04072	Organic acids	Phenylpropanoids	Cinnamic acids	PROX1-AS1	chr1	1:213801391	1.6747	3.77989e-07	0.0367662
2-Benzoxazolol	HMDB32931	Organoheterocyclic compounds	Benzoxazoles	Benzoxazolones	LINC01428	chr20	20:7031431	1.85394	4.75541e-07	0.0367664
4-Hydroxy-L-glutamic acid	HMDB02273	Organic acids	Amino acids and peptides	Amino acids	ETV6	chr12	12:11877189	2.39539	4.75683e-07	0.0367664
Propylparaben	HMDB0032574	Polyketides	Phenolic acids	Phenolic acids	LOXL4	chr10	10:98287863	3.79891	4.75566e-07	0.0367664
3-Dehydroshikimate		Organic oxygen compounds	Alcohols and polyols	Cyclitols	SORD	chr15	15:45072571	0.967986	4.76711e-07	0.0367918
3-beta-Hydroxy-4-beta-methyl-5-alpha-cholest-7-ene-4-alpha-carboxylate	HMDB11662	Sterol Lipids	Sterols	Cholesterols	LINC02223	chr5	5:18556201	-1.1621	3.78555e-07	0.0368002
Ribose 1,5-bisphosphate		Carbohydrates	Monosaccharides	Monosaccharide phosphates	LOC101928143	chr14	14:73467592	2.32776	4.77132e-07	0.0368145
Sphinganine 1-phosphate	HMDB01383	Sphingolipids	Sphingoid bases	Sphingoid base 1-P	LINC01756	chr1	1:29368351	1.8579	4.77915e-07	0.0368429
Carboxyphosphamide	HMDB60449	Organic nitrogen compounds	Organonitrogen compounds	Nitrogen mustard compounds	DUSP21	chrX	X:44795626	1.58552	4.78648e-07	0.0368723
4-Methylcatechol	HMDB00873	Benzenoids	Benzenediols	Catechols	INPP5D	chr2	2:233126512	1.4604	4.79256e-07	0.0369008
4-Hydroxystyrene	HMDB04072	Organic acids	Phenylpropanoids	Cinnamic acids	SERTAD4-AS1	chr1	1:210229252	1.41406	3.80522e-07	0.0369067
CAR 3:1	HMDB13124	Fatty Acyls	Fatty esters	Acyl carnitines	DLGAP3	chr1	1:34908287	-2.83525	3.81132e-07	0.0369401
Palmitoleic acid	HMDB0003229	Fatty Acyls	Fatty acids	Unsaturated FA	THOC2	chrX	X:123561983	2.35035	4.82195e-07	0.0370262
1-Deoxy-D-glucitol	HMDB0041500	Fatty Acyls	Fatty alcohols	Fatty alcohols	EIF1B-AS1	chr3	3:40175896	2.05325	3.82605e-07	0.0370349
Emedastine	HMDB15216	Organoheterocyclic compounds	Benzimidazoles	Benzimidazoles	CNMD	chr13	13:52718654	4.12	3.83579e-07	0.0370739
13-Oxo-ODE	HMDB04668	Fatty Acyls	Octadecanoids	KODE	CELF2	chr10	10:11239342	3.00887	3.83734e-07	0.0370823
Carboxyphosphamide	HMDB60449	Organic nitrogen compounds	Organonitrogen compounds	Nitrogen mustard compounds	LOC101926915	chr6	6:46289241	2.2073	4.83864e-07	0.0371112
Methyl vanillate	HMDB0240266	Polyketides	Phenolic acids	Phenolic acids	SGCG	chr13	13:23306169	3.82772	4.8405e-07	0.0371173
2,6-Diaminopimelic acid	HMDB0001370	Organic acids	Amino acids and peptides	Amino acids	SEMA3A	chr7	7:83860925	1.06575	4.8424e-07	0.0371219
Nervonic acid	HMDB0002368	Fatty Acyls	Fatty acids	Unsaturated FA	LINC01029	chr18	18:78296760	-1.03974	4.84456e-07	0.0371289
Galactosylglycerol	HMDB06790	Carbohydrates	Glycosyl compounds	Glycosylglycerols	LNCPRESS2	chr4	4:92274658	2.8663	4.84927e-07	0.0371477
Cyclohexylamine	HMDB31404	Organic nitrogen compounds	Cyclohexylamines	Cyclohexylamines	SPIN4	chrX	X:62557049	1.3388	3.85201e-07	0.0371675
1-Pyrroline-5-carboxylic acid	HMDB01301	Organoheterocyclic compounds	Pyrrolines	Pyrrolines	SPANXN1	chrX	X:145413454	-0.44105	3.85443e-07	0.0371728
13S-HODE	HMDB04667	Fatty Acyls	Octadecanoids	HODE	RNF216	chr7	7:5689938	3.61994	4.86255e-07	0.0371892
2-amino-3-methanesulfinylpropanoic acid	HMDB29432	Organic acids	Amino acids and peptides	Amino acids	DOK5	chr20	20:55003884	0.969561	3.86061e-07	0.037214
Dimethylarginine	HMDB0001539	Organic acids	Amino acids and peptides	Amino acids	RPS15A	chr16	16:18736178	-1.95094	3.86416e-07	0.0372338
2,5-Furandicarboxylic acid	HMDB0004812	Organoheterocyclic compounds	Furoic acids	Furoic acid derivatives	RAB12	chr18	18:8644530	1.33614	4.88328e-07	0.0372951
2-Oxoadipic acid	HMDB0000225	Fatty Acyls	Fatty acids	Dicarboxylic acids	LOC101929705	chr6	6:44033889	0.878681	4.89041e-07	0.0373259
Isorhamnetin	HMDB02655	Polyketides	Flavonoids	Flavones and Flavonols	PRAMEF7	chr1	1:12916358	1.32271	3.88532e-07	0.0373407
P-Cresol	HMDB01858	Benzenoids	Phenols	Other phenols	ATP2B2	chr3	3:10488837	2.08196	3.90187e-07	0.0373858
3-beta-Hydroxy-4-beta-methyl-5-alpha-cholest-7-ene-4-alpha-carboxylate	HMDB11662	Sterol Lipids	Sterols	Cholesterols	LINC01029	chr18	18:77690473	2.17092	3.90458e-07	0.0374008
Tartaric acid	HMDB00956	Carbohydrates	Monosaccharides	Sugar acids	DLG2	chr11	11:84637651	3.10311	4.90731e-07	0.037407
2-Methyl-3-hydroxy-5-formylpyridine-4-carboxylate	HMDB06954	Alkaloids	Pyridine alkaloids	Nicotinic acid alkaloids	LINC01121	chr2	2:45161308	1.56411	4.91041e-07	0.0374128
Carboxyphosphamide	HMDB60449	Organic nitrogen compounds	Organonitrogen compounds	Nitrogen mustard compounds	LOC105374060	chr3	3:118272032	2.27607	4.91108e-07	0.0374149
Maslinic acid	HMDB02392	Prenol Lipids	Isoprenoids	C30 isoprenoids	LINC01194	chr5	5:12325368	-3.95076	4.9184e-07	0.037429
N-Acetylhistidine	HMDB32055	Organic acids	Amino acids and peptides	Amino acids	SLC12A8	chr3	3:125197265	-1.74446	4.92338e-07	0.0374411
6-oxopiperidine-2-carboxylic acid	HMDB0061705	Organic acids	Amino acids and peptides	Amino acids	LOC101927421	chr5	5:124953267	-3.20223	3.91225e-07	0.0374479
Glyceraldehyde 3-phosphate	HMDB01112	Organic acids	Short-chain acids	Short-chain acids	LINC00536	chr8	8:115859016	1.05606	3.91285e-07	0.0374479
Capric acid	HMDB00511	Fatty Acyls	Fatty acids	Saturated FA	LOC101929172	chr8	8:21280982	2.22758	4.93392e-07	0.0374594
Homoveratric acid	HMDB00434	Polyketides	Phenolic acids	Phenolic acids	SLC16A9	chr10	10:59525447	2.44538	4.93468e-07	0.0374594
N-Acetylglutamine	HMDB0006029	Organic acids	Amino acids and peptides	Amino acids	METTL4	chr18	18:2279848	1.43279	4.92989e-07	0.0374594
Malaoxon	HMDB60627	Organic acids	Organic thiophosphoric acids	Thiophosphoric acid esters	SPANXC	chrX	X:141221989	1.25729	3.93372e-07	0.0375469
trans-trans-Muconic acid	HMDB02349	Fatty Acyls	Fatty acids	Dicarboxylic acids	CASC6	chr6	6:91671474	3.2229	3.94348e-07	0.0376111
4-Hydroxystyrene	HMDB04072	Organic acids	Phenylpropanoids	Cinnamic acids	BAGE2	chr21	21:10122485	2.05121	3.94635e-07	0.0376173
Gly-His	HMDB28843	Organic acids	Amino acids and peptides	Dipeptides	MIR548AI	chr16	16:50869325	6.13862	4.97399e-07	0.0376515
CAR 14:1;OH	HMDB13330	Fatty Acyls	Fatty esters	Acyl carnitines	DPP6	chr7	7:153964982	1.89589	3.95977e-07	0.037681
Trigonelline	HMDB0000875	Alkaloids	Pyridine alkaloids	Nicotinic acid alkaloids	C12orf50	chr12	12:87960746	1.42992	4.98088e-07	0.0376878
Pyro-L-glutaminyl-L-glutamine	HMDB0039229	Organic acids	Amino acids and peptides	Dipeptides	ETNK1	chr12	12:22661102	1.23133	3.9615e-07	0.03769
2-Methylglutaric acid	HMDB00422	Fatty Acyls	Fatty acids	Dicarboxylic acids	MAMLD1	chrX	X:150533490	2.07138	4.99288e-07	0.0377306
N-Acetylhistidine	HMDB32055	Organic acids	Amino acids and peptides	Amino acids	ZNF716	chr7	7:58083070	2.40083	4.99274e-07	0.0377306
3-Dehydroshikimate		Organic oxygen compounds	Alcohols and polyols	Cyclitols	ANKRD60	chr20	20:58212976	0.771378	4.998e-07	0.0377494
Mitotane	HMDB14786	Benzenoids	Benzenes	Diphenylmethanes	ZNF804A	chr2	2:184504051	-1.47347	5.01355e-07	0.037819
Dimethylglycine	HMDB00092	Organic acids	Amino acids and peptides	Amino acids	IYD	chr6	6:150355131	-2.24242	3.99105e-07	0.0378491
4-Hydroxy-2-butenoic acid gamma-lactone	HMDB32330	Organoheterocyclic compounds	Dihydrofurans	Furanones	CNTNAP2	chr7	7:148206758	-2.17836	4.00832e-07	0.0379463
Heptylic acid	HMDB00666	Fatty Acyls	Fatty acids	Saturated FA	SLX4IP	chr20	20:10462992	1.47874	5.04334e-07	0.03796
N-Acetylaspartic acid	HMDB0000812	Organic acids	Amino acids and peptides	Amino acids	KLHL22	chr22	22:20460473	1.04256	5.04398e-07	0.0379615
LPC 22:5(4Z7Z10Z13Z16Z)*	HMDB10402	Glycerophospholipids	Glycerophosphocholines	LPC	FOXCUT	chr6	6:1599139	0.631938	4.0247e-07	0.0380045
2-Hydroxybutyric acid	HMDB00008	Fatty Acyls	Fatty acids	Hydroxy FA	TSG1	chr6	6:94352428	1.76605	5.06084e-07	0.0380263
4-Hydroxystyrene	HMDB04072	Organic acids	Phenylpropanoids	Cinnamic acids	FZD3	chr8	8:28577513	-1.86424	4.02911e-07	0.0380285
Glyceraldehyde 3-phosphate	HMDB01112	Organic acids	Short-chain acids	Short-chain acids	SLC38A8	chr16	16:84013424	1.03249	4.029e-07	0.0380285
Ethosuximide	HMDB14731	Organoheterocyclic compounds	Pyrrolines	Pyrrolines	NFIB	chr9	9:14278433	1.789	4.03234e-07	0.0380405
Simvastatin	HMDB05007	Organoheterocyclic compounds	Delta valerolactones	Delta valerolactones	PAFAH1B2P2	chr12	12:97703722	2.25992	5.06846e-07	0.0380508
Diethylhexyl adipate	HMDB40270	Fatty Acyls	Fatty acids	Fatty esters	TAMM41	chr3	3:11807400	2.91486	5.07691e-07	0.0380879
N-Acetylaspartic acid	HMDB0000812	Organic acids	Amino acids and peptides	Amino acids	GUSBP1	chr5	5:21615704	1.09394	5.08877e-07	0.0381453
N-Acetylaspartic acid	HMDB0000812	Organic acids	Amino acids and peptides	Amino acids	SMC2	chr9	9:104181391	1.0138	5.09911e-07	0.0381858
Sphinganine 1-phosphate	HMDB01383	Sphingolipids	Sphingoid bases	Sphingoid base 1-P	GLDC	chr9	9:6606270	1.75602	5.09891e-07	0.0381858
Dicyclohexyl disulfide	HMDB41448	Organosulfur compounds	Dialkyldisulfides	Dialkyldisulfides	FAM81B	chr5	5:95399610	3.14917	5.12206e-07	0.0382961
L-Histidinol	HMDB03431	Organic nitrogen compounds	Amines	Aralkylamines	LOC100506990	chr8	8:12476305	2.81759	5.1282e-07	0.0383112
(R)-Dihydrolipoic acid	HMDB12210	Fatty Acyls	Fatty acids	Thia FA	PDE1C	chr7	7:32003745	1.29062	5.13539e-07	0.0383359
Luteolin	HMDB05800	Polyketides	Flavonoids	Flavones and Flavonols	DEFB115	chr20	20:30935830	3.46396	4.10672e-07	0.038381
5-Dodecenoic acid	HMDB00529	Fatty Acyls	Fatty acids	Unsaturated FA	FRY	chr13	13:32222859	2.77007	4.11039e-07	0.0384025
PGF1alpha	HMDB02685	Fatty Acyls	Eicosanoids	Prostaglandins	LINC01756	chr1	1:29370260	1.5666	5.14883e-07	0.0384113
trans-Aconitic acid	HMDB0000958	Organic acids	Carboxylic acids	Tricarboxylic acids	TTC6	chr14	14:37608288	6.1121	5.15791e-07	0.0384386
Traumatic acid	HMDB00933	Fatty Acyls	Fatty acids	Dicarboxylic acids	ETNPPL	chr4	4:108744217	1.44198	5.15851e-07	0.0384386
3-Indolepropionic acid	HMDB02302	Alkaloids	Tryptophan alkaloids	Indolecarboxylic acids	PBX1	chr1	1:164481929	1.10462	4.12344e-07	0.0384638
alpha-CEHC	HMDB01518	Organoheterocyclic compounds	Benzopyrans	1-Benzopyrans	GPR158	chr10	10:25275819	2.59269	4.12871e-07	0.0384818
LPC 18:0	HMDB10384	Glycerophospholipids	Glycerophosphocholines	LPC	NTRK3-AS1	chr15	15:88275813	0.468682	4.12995e-07	0.0384818
gamma-Glutamylalanine	HMDB0006248	Organic acids	Amino acids and peptides	Dipeptides	OPCML	chr11	11:133173833	2.10596	4.14742e-07	0.0385417
Pseudouridine	HMDB0000767	Nucleic acids	Pyrimidines	Pyrimidine ribonucleosides	DCLK2	chr4	4:150240360	1.20551	5.2204e-07	0.0386673
4-Hydroxystyrene	HMDB04072	Organic acids	Phenylpropanoids	Cinnamic acids	JAM2	chr21	21:25633812	-1.57301	4.17424e-07	0.0386723
Imidazole-4-acetaldehyde	HMDB03905	Alkaloids	Histidine alkaloids	Imidazole alkaloids	TOX	chr8	8:58801469	1.44572	4.17332e-07	0.0386723
P-Cresol	HMDB01858	Benzenoids	Phenols	Other phenols	LINC02398	chr12	12:19859974	1.68329	4.18547e-07	0.0386938
Indoxyl sulfate	HMDB0000682	Alkaloids	Tryptophan alkaloids	Simple indole alkaloids	CACNA1E	chr1	1:181749737	2.84728	5.22988e-07	0.0387111
3-beta-Hydroxy-4-beta-methyl-5-alpha-cholest-7-ene-4-alpha-carboxylate	HMDB11662	Sterol Lipids	Sterols	Cholesterols	FAM30C	chr15	15:21046170	1.6245	4.20259e-07	0.0387788
cis-4-Hydroxycyclohexylacetic acid	HMDB00451	Organic oxygen compounds	Alcohols and polyols	Cyclohexanols	MIR4330	chrX	X:151127748	1.67044	5.25457e-07	0.0388286
Pyro-L-glutaminyl-L-glutamine	HMDB0039229	Organic acids	Amino acids and peptides	Dipeptides	TOPAZ1	chr3	3:44192237	1.70547	4.21953e-07	0.0388757
2-Methylcitric acid	HMDB00379	Organic acids	Carboxylic acids	Tricarboxylic acids	TNFRSF8	chr1	1:12107374	2.03662	5.2712e-07	0.0388776
N-Acetylaspartic acid	HMDB0000812	Organic acids	Amino acids and peptides	Amino acids	CTPS2	chrX	X:16501781	0.989767	5.26757e-07	0.0388776
Caproic acid	HMDB00535	Fatty Acyls	Fatty acids	Saturated FA	TAFA5	chr22	22:48507891	4.52314	5.27997e-07	0.0388989
Caproic acid	HMDB00535	Fatty Acyls	Fatty acids	Saturated FA	ZCCHC2	chr18	18:62486669	2.93224	5.2864e-07	0.0389145
Caproic acid	HMDB00535	Fatty Acyls	Fatty acids	Saturated FA	STON2	chr14	14:81298783	4.53646	5.29294e-07	0.0389315
Dimethylarginine	HMDB0001539	Organic acids	Amino acids and peptides	Amino acids	LINC00540	chr13	13:22072835	1.76622	4.23321e-07	0.0389317
3-beta-Hydroxy-4-beta-methyl-5-alpha-cholest-7-ene-4-alpha-carboxylate	HMDB11662	Sterol Lipids	Sterols	Cholesterols	STAG2	chrX	X:124201963	1.26743	4.23367e-07	0.0389319
N-Acetylarylamine	HMDB01250	Benzenoids	Anilides	Anilides	MAGEB16	chrX	X:35513221	0.436116	4.24432e-07	0.0389786
4-Methoxycinnamic acid	HMDB02040	Organic acids	Phenylpropanoids	Cinnamic acids	BMS1P4	chr10	10:73710744	1.64901	5.31975e-07	0.0390356
Quinolinic acid	HMDB00232	Alkaloids	Pyridine alkaloids	Nicotinic acid alkaloids	SND1	chr7	7:128137502	1.97301	5.32049e-07	0.0390375
Methylmalonic acid	HMDB00202	Fatty Acyls	Fatty acids	Dicarboxylic acids	ZBTB32	chr19	19:35693963	0.910079	5.32895e-07	0.0390661
2-Benzoxazolol	HMDB32931	Organoheterocyclic compounds	Benzoxazoles	Benzoxazolones	TEX51	chr2	2:126933221	1.96128	5.33219e-07	0.0390759
2,4-Diaminobutyric acid	HMDB0006284	Fatty Acyls	Fatty acids	Amino FA	BORCS8	chr19	19:19177692	0.688817	5.3347e-07	0.0390845
2-Methyl-3-hydroxy-5-formylpyridine-4-carboxylate	HMDB06954	Alkaloids	Pyridine alkaloids	Nicotinic acid alkaloids	STXBP6	chr14	14:25166369	1.73412	5.34007e-07	0.0391054
2-Methyl-3-hydroxy-5-formylpyridine-4-carboxylate	HMDB06954	Alkaloids	Pyridine alkaloids	Nicotinic acid alkaloids	TPH2	chr12	12:72015768	1.81417	5.35791e-07	0.0391805
alpha-Linolenic acid	HMDB01388	Fatty Acyls	Fatty acids	Unsaturated FA	FIGN	chr2	2:163466423	1.33792	5.36861e-07	0.0392165
4Z-Decenedioic acid	HMDB00603	Fatty Acyls	Fatty acids	Dicarboxylic acids	LRRC49	chr15	15:70994447	1.97599	5.37325e-07	0.0392372
2-Methylcitric acid	HMDB00379	Organic acids	Carboxylic acids	Tricarboxylic acids	PPP1R2C	chrX	X:42760744	1.66383	5.3758e-07	0.0392457
N-Acetylaspartic acid	HMDB0000812	Organic acids	Amino acids and peptides	Amino acids	CSMD1	chr8	8:4057551	-0.952401	5.37614e-07	0.0392457
1-Deoxy-D-glucitol	HMDB0041500	Fatty Acyls	Fatty alcohols	Fatty alcohols	LINC01509	chr9	9:107441084	2.09484	4.30345e-07	0.0392749
N-Acetylglutamine	HMDB06029	Organic acids	Amino acids and peptides	Amino acids	LOC100506990	chr8	8:12444139	1.56292	4.30361e-07	0.0392749
trans-Aconitic acid	HMDB0000958	Organic acids	Carboxylic acids	Tricarboxylic acids	ASAH1	chr8	8:18080199	5.69564	5.39061e-07	0.0392989
Galactosylglycerol	HMDB06790	Carbohydrates	Glycosyl compounds	Glycosylglycerols	KIAA1549	chr7	7:138896160	2.61106	5.39167e-07	0.0393004
LPC 18:0	HMDB10384	Glycerophospholipids	Glycerophosphocholines	LPC	MYOM1	chr18	18:3108757	0.520007	4.30758e-07	0.0393037
Ketoisovaleric acid	HMDB00019	Fatty Acyls	Fatty acids	Branched FA	NKG7	chr19	19:51372692	1.87538	5.39836e-07	0.0393174
Glutamic acid	HMDB00148	Organic acids	Amino acids and peptides	Amino acids	SPANXN1	chrX	X:145080500	1.53388	4.31497e-07	0.0393527
4-Pyridoxic acid	HMDB0000017	Alkaloids	Pyridine alkaloids	Nicotinic acid alkaloids	CSMD1	chr8	8:3767242	6.08024	5.40738e-07	0.0393541
Rishitin	HMDB35593	Organic oxygen compounds	Alcohols and polyols	1,2-diols	EFCAB2	chr1	1:245007193	4.42781	4.32026e-07	0.0393757
Edetic acid	HMDB15109	Organic acids	Carboxylic acids	Tetracarboxylic acids	PEX14	chr1	1:10586234	0.721502	4.3237e-07	0.0393859
Thyroxine	HMDB0000248	Organic acids	Amino acids and peptides	Amino acids	CRB2	chr9	9:123351733	0.399554	5.41519e-07	0.0393871
5-Dodecenoic acid	HMDB00529	Fatty Acyls	Fatty acids	Unsaturated FA	LOC100506497	chr7	7:28991142	3.5004	4.32856e-07	0.0394102
Oleamide	HMDB02117	Fatty Acyls	Fatty amides	Primary amides	UGCG	chr9	9:111944116	4.14354	4.332e-07	0.0394314
Methylmalonic acid	HMDB00202	Fatty Acyls	Fatty acids	Dicarboxylic acids	TSPAN11	chr12	12:30992149	1.2292	5.42666e-07	0.0394336
Iminoaspartic acid	HMDB01131	Fatty Acyls	Fatty acids	Dicarboxylic acids	PRKN	chr6	6:161748791	2.12246	5.4302e-07	0.0394567
Dimethylglycine	HMDB00092	Organic acids	Amino acids and peptides	Amino acids	SLAMF1	chr1	1:160636209	1.65972	4.34313e-07	0.0394576
trans-Cinnamic acid	HMDB0000930	Organic acids	Phenylpropanoids	Cinnamic acids	MYO18B	chr22	22:26063332	0.824745	5.43789e-07	0.039494
Carboxyphosphamide	HMDB60449	Organic nitrogen compounds	Organonitrogen compounds	Nitrogen mustard compounds	PLLP	chr16	16:57269282	2.13594	5.43859e-07	0.0394965
Ethosuximide	HMDB14731	Organoheterocyclic compounds	Pyrrolines	Pyrrolines	KLHL3	chr5	5:137575117	2.35909	4.36285e-07	0.039561
cis-4-Hydroxycyclohexylacetic acid	HMDB00451	Organic oxygen compounds	Alcohols and polyols	Cyclohexanols	PRAME	chr22	22:22549566	1.8976	5.4575e-07	0.0395755
N,N-Dimethylurea	HMDB29198	Organic acids	Organic carbonic acids	Ureas	MIR4465	chr6	6:140712488	4.84982	4.37162e-07	0.0395985
Arginine	HMDB00517	Organic acids	Amino acids and peptides	Amino acids	DLGAP2	chr8	8:1641969	5.71163	4.37486e-07	0.0396093
Pyro-L-glutaminyl-L-glutamine	HMDB0039229	Organic acids	Amino acids and peptides	Dipeptides	RBM47	chr4	4:40534269	2.13907	4.37724e-07	0.0396111
Phenol	HMDB00228	Polyketides	Phenolic acids	Phenolic acids	PTCHD3	chr10	10:27447316	1.51012	5.46877e-07	0.0396123
Methylmalonic acid	HMDB00202	Fatty Acyls	Fatty acids	Dicarboxylic acids	BORCS8	chr19	19:19177692	1.02072	5.48031e-07	0.0396467
CAR 18:0	HMDB00848	Fatty Acyls	Fatty esters	Acyl carnitines	LDLRAD4	chr18	18:13462381	1.7582	4.38518e-07	0.0396496
CAR 14:1	HMDB02014	Fatty Acyls	Fatty esters	Acyl carnitines	RTL3	chrX	X:78628834	-1.21389	5.48542e-07	0.039654
CAR 3:1	HMDB13124	Fatty Acyls	Fatty esters	Acyl carnitines	MS4A6A	chr11	11:60178829	-2.06971	4.38836e-07	0.0396595
Arabitol	HMDB0001851	Carbohydrates	Monosaccharides	Sugar alcohols	DCT	chr13	13:94497876	-0.200431	4.39318e-07	0.0396689
CAR 3:1	HMDB13124	Fatty Acyls	Fatty esters	Acyl carnitines	PRRT3-AS1	chr3	3:9951746	3.42847	4.39235e-07	0.0396689
Tricosylic acid	HMDB0001160	Fatty Acyls	Fatty acids	Saturated FA	RPL13AP5	chr10	10:96740899	3.99434	5.49571e-07	0.0397041
2-Hydroxyethanesulfonate	HMDB03903	Organic acids	Sulfonic acids	Sulfonic acids	AQP7P3	chr9	9:65941843	1.36902	5.50785e-07	0.0397402
Tartaric acid	HMDB00956	Carbohydrates	Monosaccharides	Sugar acids	TCF7	chr5	5:134116844	-3.10271	5.50723e-07	0.0397402
3-Iodothyronamine	HMDB60524	Benzenoids	Benzenes	Diphenylethers	SLN	chr11	11:107716762	2.61383	4.41002e-07	0.0397686
cis-Aconitic acid	HMDB00072	Organic acids	TCA acids	TCA acids	ABTB2	chr11	11:34206828	2.4543	5.51987e-07	0.039774
Tartaric acid	HMDB00956	Carbohydrates	Monosaccharides	Sugar acids	FAM27E2	chr9	9:41635119	2.60934	5.52074e-07	0.039774
4-Methoxycinnamic acid	HMDB02040	Organic acids	Phenylpropanoids	Cinnamic acids	ADGRA3	chr4	4:22369880	-1.23888	5.54467e-07	0.0398491
Ethosuximide	HMDB14731	Organoheterocyclic compounds	Pyrrolines	Pyrrolines	TTC39B	chr9	9:15319181	2.23615	4.42699e-07	0.0398737
Homoveratric acid	HMDB00434	Polyketides	Phenolic acids	Phenolic acids	DCLK1	chr13	13:35912862	2.80347	5.56495e-07	0.0399332
1-Cyano-2-hydroxy-3-butene	HMDB31339	Organic oxygen compounds	Alcohols and polyols	Secondary alcohols	AK3	chr9	9:4739690	2.9923	4.44335e-07	0.0399397
Carboxyphosphamide	HMDB60449	Organic nitrogen compounds	Organonitrogen compounds	Nitrogen mustard compounds	TTLL8	chr22	22:50031540	2.76505	5.5671e-07	0.0399407
4Z-Decenedioic acid	HMDB00603	Fatty Acyls	Fatty acids	Dicarboxylic acids	SGK1	chr6	6:134225352	-1.752	5.57652e-07	0.0399751
5-Aminopentanamide	HMDB12176	Organic acids	Amino acids and peptides	Amino acids	LINC02112	chr5	5:9713467	2.57419	5.58051e-07	0.0399973
Ethosuximide	HMDB14731	Organoheterocyclic compounds	Pyrrolines	Pyrrolines	SLIT3	chr5	5:169337617	2.24743	4.46363e-07	0.0400222
4-Pyridoxic acid	HMDB0000017	Alkaloids	Pyridine alkaloids	Nicotinic acid alkaloids	EYA4	chr6	6:133312527	7.50925	5.58919e-07	0.040041
Ketoisovaleric acid	HMDB00019	Fatty Acyls	Fatty acids	Branched FA	PDZRN3	chr3	3:73366360	-2.54475	5.59258e-07	0.0400538
3-Ketopalmitic acid	HMDB10733	Fatty Acyls	Fatty acids	Oxo FA	MIR378D1	chr4	4:5933709	2.49197	4.47093e-07	0.0400552
Met-Pro	HMDB28981	Organic acids	Amino acids and peptides	Dipeptides	SNTG2-AS1	chr2	2:927975	1.33754	5.59631e-07	0.0400656
Iminoaspartic acid	HMDB01131	Fatty Acyls	Fatty acids	Dicarboxylic acids	CELF5	chr19	19:3263079	3.5579	5.59913e-07	0.0400726
Ethyl 2-pyrrolecarboxylate	HMDB32740	Organoheterocyclic compounds	Pyrrole carboxylic acids	Pyrrole carboxylic acids	PREX1	chr20	20:48584170	3.67378	4.47761e-07	0.0400848
LPC 28:0	HMDB29206	Glycerophospholipids	Glycerophosphocholines	LPC	PPP1R2B	chr5	5:156870905	0.411626	4.48082e-07	0.0401025
Dimethylarginine	HMDB0001539	Organic acids	Amino acids and peptides	Amino acids	CXorf51B	chrX	X:146453581	2.07291	4.49022e-07	0.0401443
Vinylacetylglycine	HMDB00894	Organic acids	Amino acids and peptides	Amino acids	LRP2	chr2	2:169293607	2.19702	4.5005e-07	0.0401883
5-Methyltetrahydropteroyltri-L-glutamate	HMDB12177	Organoheterocyclic compounds	Pterins	Pterins	LOC285766	chr6	6:178430	2.76448	4.50362e-07	0.0401929
Phenol	HMDB00228	Polyketides	Phenolic acids	Phenolic acids	SULT1C3	chr2	2:108252255	2.10554	5.64555e-07	0.0402673
3,4-Dihydroxyhydrocinnamic acid	HMDB0000423	Organic acids	Phenylpropanoids	Cinnamic acids	DYSF	chr2	2:71565614	0.775807	5.6556e-07	0.0403013
N-6-Trimethyllysine	HMDB01325	Organic acids	Amino acids and peptides	Amino acids	KCNIP1	chr5	5:170597820	-2.07573	4.53102e-07	0.0403366
Sphinganine 1-phosphate	HMDB01383	Sphingolipids	Sphingoid bases	Sphingoid base 1-P	PCDH7	chr4	4:31079216	1.72782	5.66736e-07	0.0403403
Pseudouridine	HMDB0000767	Nucleic acids	Pyrimidines	Pyrimidine ribonucleosides	LINC02251	chr15	15:98039018	1.09909	5.67625e-07	0.0403657
p-Cresol sulfate	HMDB0011635	Organic acids	Arylsulfates	Phenylsulfates	DMRT2	chr9	9:1387400	3.36627	5.68267e-07	0.0403934
Galactosylglycerol	HMDB06790	Carbohydrates	Glycosyl compounds	Glycosylglycerols	BAGE4	chr21	21:10412935	3.27606	5.68907e-07	0.0404222
2-Methyl-3-hydroxy-5-formylpyridine-4-carboxylate	HMDB06954	Alkaloids	Pyridine alkaloids	Nicotinic acid alkaloids	LOC400622	chr17	17:77522489	1.54745	5.69357e-07	0.0404371
Trigonelline	HMDB00875	Alkaloids	Pyridine alkaloids	Nicotinic acid alkaloids	CALML3-AS1	chr10	10:5523393	0.522484	5.69893e-07	0.0404587
2-Methylcitric acid	HMDB0000379	Organic acids	Carboxylic acids	Tricarboxylic acids	LINC01309	chr13	13:104011279	0.616133	5.70006e-07	0.0404621
Palmitamide	HMDB12273	Fatty Acyls	Fatty amides	Primary amides	LOC107987142	chr9	9:136127589	4.92833	4.5611e-07	0.0404656
N1-Methyl-2-pyridone-5-carboxamide	HMDB0004193	Alkaloids	Pyridine alkaloids	Nicotinic acid alkaloids	IL12A-AS1	chr3	3:159976770	1.60371	5.70772e-07	0.0404867
3-Ketopalmitic acid	HMDB10733	Fatty Acyls	Fatty acids	Oxo FA	ZNF267	chr16	16:31958217	2.47247	4.57452e-07	0.0404905
5-Methylcytosine	HMDB02894	Nucleic acids	Pyrimidines	Pyrimidones	ADHFE1	chr8	8:66441827	2.93797	5.71198e-07	0.0405037
Resolvin D2	HMDB02294	Fatty Acyls	Docosanoids	Docosanoids	MYMX	chr6	6:44202051	1.46806	5.71338e-07	0.0405057
cis-4-Carboxymethylenebut-2-en-4-olide	HMDB60459	Organoheterocyclic compounds	Dihydrofurans	Furanones	LOC101928932	chr9	9:138203011	2.22113	5.71592e-07	0.040513
2-Methyl-3-hydroxy-5-formylpyridine-4-carboxylate	HMDB06954	Alkaloids	Pyridine alkaloids	Nicotinic acid alkaloids	LINC01297	chr14	14:19381915	1.67484	5.71885e-07	0.0405137
(R)-Dihydrolipoic acid	HMDB12210	Fatty Acyls	Fatty acids	Thia FA	PTGIS	chr20	20:49552384	1.22277	5.73057e-07	0.0405527
Pseudouridine	HMDB0000767	Nucleic acids	Pyrimidines	Pyrimidine ribonucleosides	XRCC2	chr7	7:152558969	1.22739	5.74632e-07	0.0406077
Ribose 1,5-bisphosphate		Carbohydrates	Monosaccharides	Monosaccharide phosphates	GAREM1	chr18	18:32413217	1.57096	5.74886e-07	0.0406192
Palmitoleic acid	HMDB0003229	Fatty Acyls	Fatty acids	Unsaturated FA	LINC02513	chr4	4:38303833	1.60964	5.76091e-07	0.040662
(R)-Dihydrolipoic acid	HMDB12210	Fatty Acyls	Fatty acids	Thia FA	SLIT3	chr5	5:168879048	1.63276	5.77686e-07	0.0406982
2,6-Diaminopimelic acid	HMDB0001370	Organic acids	Amino acids and peptides	Amino acids	MELTF	chr3	3:197031953	-0.984976	5.77644e-07	0.0406982
Pseudouridine	HMDB0000767	Nucleic acids	Pyrimidines	Pyrimidine ribonucleosides	ANKRD50	chr4	4:124730360	1.17112	5.77627e-07	0.0406982
Dimethylglycine	HMDB00092	Organic acids	Amino acids and peptides	Amino acids	SPANXN4	chrX	X:142673279	2.40683	4.62348e-07	0.0407018
1-Deoxy-D-glucitol	HMDB0041500	Fatty Acyls	Fatty alcohols	Fatty alcohols	CASC17	chr17	17:71106259	1.86775	4.64956e-07	0.0408014
3-Methylindole	HMDB00466	Alkaloids	Tryptophan alkaloids	Simple indole alkaloids	ADARB2	chr10	10:1373806	1.44111	5.80481e-07	0.0408147
Ala-Ser	HMDB28696	Organic acids	Amino acids and peptides	Dipeptides	CTNNBIP1	chr1	1:9864095	1.58491	4.65274e-07	0.0408154
2,6-Diaminopimelic acid	HMDB0001370	Organic acids	Amino acids and peptides	Amino acids	ACTA2	chr10	10:88976138	1.01354	5.83078e-07	0.0408888
2,5-Furandicarboxylic acid	HMDB0004812	Organoheterocyclic compounds	Furoic acids	Furoic acid derivatives	HCRTR2	chr6	6:55163092	1.66305	5.84155e-07	0.0409278
4-Hydroxystyrene	HMDB04072	Organic acids	Phenylpropanoids	Cinnamic acids	MIR1244-4	chr12	12:12111384	2.68965	4.67417e-07	0.0409463
Dimethylarginine	HMDB0001539	Organic acids	Amino acids and peptides	Amino acids	TNFRSF11B	chr8	8:118927701	2.0137	4.67825e-07	0.0409479
Polyoxyethylene dioleate	HMDB32475	Fatty Acyls	Fatty esters	Wax monoesters	VWA5A	chr11	11:124092993	1.91968	5.85188e-07	0.0409631
P-Cresol	HMDB01858	Benzenoids	Phenols	Other phenols	LINC01667	chr21	21:9882514	2.38196	4.68842e-07	0.0409954
Isorhamnetin	HMDB02655	Polyketides	Flavonoids	Flavones and Flavonols	MIR1297	chr13	13:54274142	1.30629	4.69501e-07	0.0410247
N-Acetylglutamine	HMDB06029	Organic acids	Amino acids and peptides	Amino acids	CRBN	chr3	3:3322758	1.65583	4.69515e-07	0.0410247
Methylmalonic acid	HMDB00202	Fatty Acyls	Fatty acids	Dicarboxylic acids	CELA3A	chr1	1:22018225	1.07296	5.86607e-07	0.0410281
Methyl vanillate	HMDB0240266	Polyketides	Phenolic acids	Phenolic acids	CNTNAP3	chr9	9:39065720	4.17152	5.86797e-07	0.0410335
3-Methyl pyruvic acid	HMDB00005	Fatty Acyls	Fatty acids	Oxo FA	MACO1	chr1	1:25454470	-1.05832	4.69851e-07	0.0410482
N-Acetylglutamine	HMDB0006029	Organic acids	Amino acids and peptides	Amino acids	OPCML	chr11	11:132481717	1.67278	5.88065e-07	0.0410718
4-Hydroxy-2-oxoglutaric acid	HMDB02070	Fatty Acyls	Fatty acids	Dicarboxylic acids	ZNRF2	chr7	7:30295056	1.7454	5.88131e-07	0.0410739
4Z-Decenedioic acid	HMDB00603	Fatty Acyls	Fatty acids	Dicarboxylic acids	INTU	chr4	4:127447979	-1.94036	5.88214e-07	0.0410759
Sinapyl alcohol	HMDB13070	Organic acids	Phenylpropanoids	Cinnamic acids	CCDC174	chr3	3:14609168	-6.01991	5.88312e-07	0.0410759
Pipecolic acid	HMDB00070	Organic acids	Amino acids and peptides	Amino acids	FBXO42	chr1	1:16350757	1.32657	5.88976e-07	0.0411064
Methylmalonic acid	HMDB00202	Fatty Acyls	Fatty acids	Dicarboxylic acids	TEX41	chr2	2:145722107	1.19883	5.89706e-07	0.0411283
Arginine	HMDB00517	Organic acids	Amino acids and peptides	Amino acids	TCAF2	chr7	7:143730291	5.27912	4.74161e-07	0.0412529
4-Pyridoxic acid	HMDB00017	Alkaloids	Pyridine alkaloids	Nicotinic acid alkaloids	FAM71F2	chr7	7:128688849	2.3116	5.93473e-07	0.0412862
Rishitin	HMDB35593	Organic oxygen compounds	Alcohols and polyols	1,2-diols	LINC02694	chr15	15:38939701	3.47658	4.77172e-07	0.0413808
3-Methyl pyruvic acid	HMDB00005	Fatty Acyls	Fatty acids	Oxo FA	MIR31HG	chr9	9:21633955	1.30066	4.77271e-07	0.0413829
Tartaric acid	HMDB00956	Carbohydrates	Monosaccharides	Sugar acids	PCDH15	chr10	10:54827995	2.39585	5.96295e-07	0.0413989
Dimethylarginine	HMDB0001539	Organic acids	Amino acids and peptides	Amino acids	FARP1	chr13	13:98179097	2.15644	4.7833e-07	0.0414383
Galactosylhydroxylysine	HMDB00600	Organic acids	Amino acids and peptides	Amino acids	TMEM132D	chr12	12:129365109	3.34482	4.78733e-07	0.0414507
Pseudoecgonine	HMDB06348	Alkaloids	Ornithine alkaloids	Tropane alkaloids	FAM20B	chr1	1:178975174	3.63858	4.7896e-07	0.0414618
Methylmalonic acid	HMDB00202	Fatty Acyls	Fatty acids	Dicarboxylic acids	TMEM201	chr1	1:9623539	-0.953006	5.9793e-07	0.04147
Tartaric acid	HMDB00956	Carbohydrates	Monosaccharides	Sugar acids	PLA2G4E-AS1	chr15	15:41997830	2.98198	6.01538e-07	0.0416298
2,6-Diaminopimelic acid	HMDB0001370	Organic acids	Amino acids and peptides	Amino acids	CYYR1-AS1	chr21	21:26468474	1.02941	6.03231e-07	0.0416885
CAR 12:0	HMDB0002250	Fatty Acyls	Fatty esters	Acyl carnitines	CNTN4	chr3	3:2804632	-0.910063	4.83757e-07	0.0417156
Dimethylglycine	HMDB00092	Organic acids	Amino acids and peptides	Amino acids	SPANXA2-OT1	chrX	X:141473137	1.52829	4.84599e-07	0.0417469
7Z-Hexadecenoic acid	HMDB02186	Fatty Acyls	Fatty acids	Unsaturated FA	AGAP7P	chr10	10:46173367	2.4386	6.05918e-07	0.0418024
trans-trans-Muconic acid	HMDB02349	Fatty Acyls	Fatty acids	Dicarboxylic acids	VAT1L	chr16	16:77926244	2.59594	4.86107e-07	0.0418063
Capric acid	HMDB00511	Fatty Acyls	Fatty acids	Saturated FA	RGPD1	chr2	2:87852584	2.9338	6.06726e-07	0.0418262
Simvastatin	HMDB05007	Organoheterocyclic compounds	Delta valerolactones	Delta valerolactones	IL26	chr12	12:68204702	3.17754	6.07028e-07	0.0418417
Capric acid	HMDB00511	Fatty Acyls	Fatty acids	Saturated FA	GRID1	chr10	10:85820031	2.46005	6.07361e-07	0.0418555
Cascarillin	HMDB36836	Prenol Lipids	Isoprenoids	C20 isoprenoids	LINC00112	chr21	21:41723185	1.47177	6.07724e-07	0.0418711
LPC 28:0	HMDB29206	Glycerophospholipids	Glycerophosphocholines	LPC	ST6GALNAC3	chr1	1:76696074	-0.345969	4.89553e-07	0.0419891
Sphinganine 1-phosphate	HMDB01383	Sphingolipids	Sphingoid bases	Sphingoid base 1-P	RPS6KA2	chr6	6:166862546	1.91317	6.10751e-07	0.0419901
N-Acetylglutamine	HMDB0006029	Organic acids	Amino acids and peptides	Amino acids	OR7C2	chr19	19:14942712	1.60034	6.11478e-07	0.042015
cis-4-Carboxymethylenebut-2-en-4-olide	HMDB60459	Organoheterocyclic compounds	Dihydrofurans	Furanones	MCTP2	chr15	15:94568583	-1.92821	6.13033e-07	0.0420766
N-Acetylcysteine	HMDB0001890	Organic acids	Amino acids and peptides	Amino acids	PNMA6F	chrX	X:153270306	1.89141	6.1308e-07	0.0420771
Pyro-L-glutaminyl-L-glutamine	HMDB0039229	Organic acids	Amino acids and peptides	Dipeptides	ARHGAP29	chr1	1:94224178	2.6108	4.92144e-07	0.0420987
2-Methyl-3-hydroxy-5-formylpyridine-4-carboxylate	HMDB06954	Alkaloids	Pyridine alkaloids	Nicotinic acid alkaloids	MIR4272	chr3	3:67154372	1.72931	6.13796e-07	0.0420994
Inosine	HMDB0000195	Nucleic acids	Purines	Purine ribonucleosides	ADAMTS9-AS2	chr3	3:64747293	2.64334	6.13908e-07	0.0420994
cis-4-Hydroxycyclohexylacetic acid	HMDB00451	Organic oxygen compounds	Alcohols and polyols	Cyclohexanols	TMEM184C	chr4	4:147596223	1.90305	6.16222e-07	0.0422207
Inosine	HMDB0000195	Nucleic acids	Purines	Purine ribonucleosides	TMEM63C	chr14	14:77236491	2.77472	6.16462e-07	0.042223
N-Acetylhistidine	HMDB32055	Organic acids	Amino acids and peptides	Amino acids	LOC100420587	chr19	19:28355860	1.91094	6.18451e-07	0.042296
P-Cresol	HMDB01858	Benzenoids	Phenols	Other phenols	TMEM132D	chr12	12:129717849	1.51462	4.95797e-07	0.0423213
P-Cresol	HMDB01858	Benzenoids	Phenols	Other phenols	LAMB4	chr7	7:108083996	1.90967	4.96013e-07	0.0423256
4-Pyridoxic acid	HMDB00017	Alkaloids	Pyridine alkaloids	Nicotinic acid alkaloids	GSTTP2	chr22	22:23942151	1.62835	6.1918e-07	0.0423326
Ornithine	HMDB00214	Organic acids	Amino acids and peptides	Amino acids	CPXCR1	chrX	X:89217522	1.92332	6.20327e-07	0.0423816
Tricosylic acid	HMDB01160	Fatty Acyls	Fatty acids	Saturated FA	STARD4-AS1	chr5	5:111642706	-4.06787	6.20808e-07	0.0423936
Hypoxanthine	HMDB0000157	Nucleic acids	Purines	Hypoxanthines	FOXK2	chr17	17:82583073	7.1525	4.97131e-07	0.0423987
Simvastatin	HMDB05007	Organoheterocyclic compounds	Delta valerolactones	Delta valerolactones	LINC01317	chr2	2:33765021	3.54771	6.2128e-07	0.0424
Methylmalonic acid	HMDB00202	Fatty Acyls	Fatty acids	Dicarboxylic acids	CTAGE1	chr18	18:22454375	1.14484	6.21574e-07	0.0424057
Hydantoin-5-propionic acid	HMDB01212	Organoheterocyclic compounds	Imidazolidines	Hydantoins	CDH18	chr5	5:20096546	3.48551	6.21886e-07	0.0424134
Sphinganine 1-phosphate	HMDB01383	Sphingolipids	Sphingoid bases	Sphingoid base 1-P	CALCA	chr11	11:14998624	1.8547	6.2219e-07	0.0424208
2,6-Diaminopimelic acid	HMDB0001370	Organic acids	Amino acids and peptides	Amino acids	PTCHD1-AS	chrX	X:22643455	0.755218	6.22923e-07	0.0424468
Indoxyl sulfate	HMDB00682	Alkaloids	Tryptophan alkaloids	Simple indole alkaloids	ARL4C	chr2	2:234576533	2.53646	6.23185e-07	0.0424486
Sebacic acid	HMDB00792	Fatty Acyls	Fatty acids	Dicarboxylic acids	RAB7A	chr3	3:128830109	1.43223	6.2312e-07	0.0424486
Trigonelline	HMDB0000875	Alkaloids	Pyridine alkaloids	Nicotinic acid alkaloids	HDAC4	chr2	2:239030034	1.34304	6.23326e-07	0.0424505
4-Pyridoxic acid	HMDB0000017	Alkaloids	Pyridine alkaloids	Nicotinic acid alkaloids	HAR1B	chr20	20:63092218	-5.56053	6.24072e-07	0.0424705
4-Hydroxy-2-oxoglutaric acid	HMDB02070	Fatty Acyls	Fatty acids	Dicarboxylic acids	SPRY1	chr4	4:123442598	2.15687	6.25286e-07	0.0425003
Gly-His	HMDB28843	Organic acids	Amino acids and peptides	Dipeptides	FLT1	chr13	13:28319204	6.92634	6.25168e-07	0.0425003
Maslinic acid	HMDB02392	Prenol Lipids	Isoprenoids	C30 isoprenoids	PDE4D	chr5	5:58994887	3.62258	6.27301e-07	0.0425874
cis-4-Carboxymethylenebut-2-en-4-olide	HMDB60459	Organoheterocyclic compounds	Dihydrofurans	Furanones	AGAP12P	chr10	10:48019035	2.83685	6.27349e-07	0.0425879
5-Dodecenoic acid	HMDB00529	Fatty Acyls	Fatty acids	Unsaturated FA	KCNJ12	chr17	17:21436229	3.41404	5.0128e-07	0.0425995
(R)-Dihydrolipoic acid	HMDB12210	Fatty Acyls	Fatty acids	Thia FA	CACNA2D3	chr3	3:55122130	1.43998	6.28685e-07	0.0426231
Nadolol	HMDB15334	Benzenoids	Benzenes	Other benzenes	GABRG2	chr5	5:162371238	2.19904	5.02892e-07	0.0426657
13-Oxo-ODE	HMDB04668	Fatty Acyls	Octadecanoids	KODE	MAGED4B	chrX	X:52144062	1.8693	5.03558e-07	0.0426698
Dihydrouracil	HMDB00076	Nucleic acids	Pyrimidines	Other pyrimidines	FRMD6-AS2	chr14	14:51575511	-2.59892	5.03693e-07	0.0426698
4-Methylcatechol	HMDB00873	Benzenoids	Benzenediols	Catechols	BCL11B	chr14	14:99117034	1.73489	6.30288e-07	0.0426747
Galactosylhydroxylysine	HMDB00600	Organic acids	Amino acids and peptides	Amino acids	LOC101927815	chr8	8:2386199	4.77899	5.04243e-07	0.0426872
3-Hydroxyanthranilic acid	HMDB01476	Benzenoids	Benzenes	Hydroxybenzoic acids	JADE1	chr4	4:128731222	5.27271	5.04794e-07	0.0427079
3-Hydroxyanthranilic acid	HMDB01476	Benzenoids	Benzenes	Hydroxybenzoic acids	DAOA-AS1	chr13	13:105160219	4.27511	5.04737e-07	0.0427079
2,4-Diaminobutyric acid	HMDB0006284	Fatty Acyls	Fatty acids	Amino FA	SLC22A16	chr6	6:110434834	0.731125	6.32307e-07	0.0427587
Methylmalonic acid	HMDB00202	Fatty Acyls	Fatty acids	Dicarboxylic acids	ITPRIPL2	chr16	16:19141011	1.15127	6.32737e-07	0.0427791
Tricosylic acid	HMDB0001160	Fatty Acyls	Fatty acids	Saturated FA	STARD8	chrX	X:68739056	3.42519	6.32714e-07	0.0427791
N-Acetylglutamine	HMDB0006029	Organic acids	Amino acids and peptides	Amino acids	SHLD1	chr20	20:5773527	1.50036	6.33021e-07	0.0427857
Cysteic acid	HMDB0002757	Organic acids	Amino acids and peptides	Amino acids	SHANK2	chr11	11:70532994	2.10389	6.33551e-07	0.0428135
trans-Carveol	HMDB03450	Prenol Lipids	Isoprenoids	C10 isoprenoids	CNTN4	chr3	3:2871015	-2.04134	5.07435e-07	0.0428388
2-amino-3-methanesulfinylpropanoic acid	HMDB29432	Organic acids	Amino acids and peptides	Amino acids	HSPA4	chr5	5:133139316	1.19464	5.07642e-07	0.0428445
Dimethylmalonic acid	HMDB0002001	Fatty Acyls	Fatty acids	Dicarboxylic acids	LINC02368	chr12	12:128171738	0.901884	6.3622e-07	0.0429111
Galactaric acid	HMDB0000639	Fatty Acyls	Fatty acids	Dicarboxylic acids	TP53TG3	chr16	16:33071501	1.57123	6.36201e-07	0.0429111
Pipecolic acid	HMDB00070	Organic acids	Amino acids and peptides	Amino acids	LOC102724357	chr6	6:169056735	1.30217	6.37138e-07	0.0429356
Urocanic acid	HMDB00301	Alkaloids	Histidine alkaloids	Imidazole alkaloids	TAFA2	chr12	12:61255785	1.29687	6.37393e-07	0.0429421
Dimethylarginine	HMDB0001539	Organic acids	Amino acids and peptides	Amino acids	CSRP3	chr11	11:19182008	1.87952	5.09753e-07	0.042952
Resolvin D2	HMDB02294	Fatty Acyls	Docosanoids	Docosanoids	C4orf19	chr4	4:37531121	1.66416	6.40165e-07	0.0430354
4Z-Decenedioic acid	HMDB00603	Fatty Acyls	Fatty acids	Dicarboxylic acids	NRAD1	chr13	13:44051172	1.88865	6.40453e-07	0.0430456
Indoleacetic acid	HMDB0000197	Alkaloids	Tryptophan alkaloids	Indoleacetic acids	COL9A2	chr1	1:40298035	2.62375	6.40625e-07	0.0430477
5-Hydroxypyrazinamide	HMDB01978	Organoheterocyclic compounds	Pyrazines	Pyrazinecarboxamides	FAM30C	chr15	15:21054874	1.69543	6.41632e-07	0.0430852
Homoveratric acid	HMDB00434	Polyketides	Phenolic acids	Phenolic acids	TMEM150C	chr4	4:82545889	2.14879	6.41496e-07	0.0430852
3-beta-Hydroxy-4-beta-methyl-5-alpha-cholest-7-ene-4-alpha-carboxylate	HMDB11662	Sterol Lipids	Sterols	Cholesterols	CNTN4	chr3	3:2713418	2.45727	5.124e-07	0.0430865
Quinolinic acid	HMDB00232	Alkaloids	Pyridine alkaloids	Nicotinic acid alkaloids	LOC100505915	chr16	16:15277637	2.61137	6.41842e-07	0.0430901
Carboxyphosphamide	HMDB60449	Organic nitrogen compounds	Organonitrogen compounds	Nitrogen mustard compounds	UPF2	chr10	10:11969129	2.62971	6.42823e-07	0.0431058
Palmitamide	HMDB12273	Fatty Acyls	Fatty amides	Primary amides	LINC00578	chr3	3:177669279	3.66803	5.13736e-07	0.0431233
Tartaric acid	HMDB00956	Carbohydrates	Monosaccharides	Sugar acids	LOC101929882	chr2	2:10024042	2.66962	6.43313e-07	0.0431249
cis-4-Hydroxycyclohexylacetic acid	HMDB00451	Organic oxygen compounds	Alcohols and polyols	Cyclohexanols	LINC02414	chr12	12:131666905	-1.87832	6.43681e-07	0.0431309
Ile-Leu	HMDB0028911	Organic acids	Amino acids and peptides	Dipeptides	FMR1-AS1	chrX	X:147861767	1.51394	5.14826e-07	0.0431775
Pelargonidin	HMDB03263	Polyketides	Flavonoids	Anthocyanidins	SGCZ	chr8	8:14015240	1.08383	6.45066e-07	0.0431833
Tartaric acid	HMDB00956	Carbohydrates	Monosaccharides	Sugar acids	P2RY10	chrX	X:78986986	-2.62253	6.45214e-07	0.043185
Octadecatrienoic acid	HMDB0001388	Fatty Acyls	Fatty acids	Unsaturated FA	MIR8056	chr5	5:173398169	2.00227	5.15492e-07	0.0431962
Hydantoin-5-propionic acid	HMDB01212	Organoheterocyclic compounds	Imidazolidines	Hydantoins	HRG	chr3	3:186680108	1.61494	6.45901e-07	0.0432043
5-Aminopentanal	HMDB12815	Organic oxygen compounds	Carbonyl compounds	Alpha-hydrogen aldehydes	B3GAT1-DT	chr11	11:134557282	1.70196	5.15908e-07	0.0432087
Pseudouridine	HMDB0000767	Nucleic acids	Pyrimidines	Pyrimidine ribonucleosides	ADAMTS12	chr5	5:33866937	1.12153	6.46737e-07	0.0432336
Cyclohexylamine	HMDB31404	Organic nitrogen compounds	Cyclohexylamines	Cyclohexylamines	RAB19	chr7	7:140425950	1.39981	5.16346e-07	0.043238
CAR 14:1	HMDB02014	Fatty Acyls	Fatty esters	Acyl carnitines	CLCN4	chrX	X:10338160	0.99369	6.47329e-07	0.0432528
1-Deoxy-D-glucitol	HMDB0041500	Fatty Acyls	Fatty alcohols	Fatty alcohols	LINC01098	chr4	4:179014729	1.71582	5.18155e-07	0.0432936
Cysteic acid	HMDB0002757	Organic acids	Amino acids and peptides	Amino acids	LDLR	chr19	19:11100236	2.7134	6.49301e-07	0.0433316
trans-Aconitic acid	HMDB0000958	Organic acids	Carboxylic acids	Tricarboxylic acids	GSTTP2	chr22	22:23953905	6.06547	6.49704e-07	0.0433438
Isorhamnetin	HMDB02655	Polyketides	Flavonoids	Flavones and Flavonols	ATP11B	chr3	3:182692214	1.43445	5.19876e-07	0.0433583
Ethosuximide	HMDB14731	Organoheterocyclic compounds	Pyrrolines	Pyrrolines	MLKL	chr16	16:74698619	1.72783	5.20108e-07	0.0433664
2-Methyl-3-hydroxy-5-formylpyridine-4-carboxylate	HMDB06954	Alkaloids	Pyridine alkaloids	Nicotinic acid alkaloids	IQSEC1	chr3	3:12973853	2.47468	6.51497e-07	0.0433915
trans-Cinnamic acid	HMDB0000930	Organic acids	Phenylpropanoids	Cinnamic acids	LINC01793	chr2	2:59441266	1.46809	6.52244e-07	0.0434146
2-Methyl-3-hydroxy-5-formylpyridine-4-carboxylate	HMDB06954	Alkaloids	Pyridine alkaloids	Nicotinic acid alkaloids	LINC00402	chr13	13:74237499	2.09333	6.52641e-07	0.0434224
2-Hydroxypyridine	HMDB13751	Alkaloids	Pyridine alkaloids	Nicotinic acid alkaloids	LOC646030	chr17	17:31069044	1.36425	5.21614e-07	0.0434362
Isorhamnetin	HMDB02655	Polyketides	Flavonoids	Flavones and Flavonols	CTNNBIP1	chr1	1:9864095	1.46297	5.21583e-07	0.0434362
Galactosylhydroxylysine	HMDB00600	Organic acids	Amino acids and peptides	Amino acids	LOC101928436	chr1	1:103345434	2.6553	5.2172e-07	0.0434413
Ala-Ser	HMDB28696	Organic acids	Amino acids and peptides	Dipeptides	LINC01822	chr2	2:21446904	-1.33592	5.22415e-07	0.0434806
LPC 28:0	HMDB29206	Glycerophospholipids	Glycerophosphocholines	LPC	LINC01364	chr1	1:87539439	-0.391731	5.22396e-07	0.0434806
Galactosylglycerol	HMDB06790	Carbohydrates	Glycosyl compounds	Glycosylglycerols	LINC01634	chr22	22:18047378	2.12168	6.54432e-07	0.0434966
Sebacic acid	HMDB00792	Fatty Acyls	Fatty acids	Dicarboxylic acids	ATXN8OS	chr13	13:70378198	2.55153	6.5466e-07	0.0435007
4-Heptenal diethyl acetal	HMDB32306	Organic acids	Beta-keto acids	Beta-keto acids	MECOM	chr3	3:169264089	1.20953	6.54977e-07	0.0435164
N-Acetylleucine	HMDB0011756	Organic acids	Amino acids and peptides	Amino acids	WSCD2	chr12	12:108068048	7.98128	5.24228e-07	0.0435819
2,5-Furandicarboxylic acid	HMDB0004812	Organoheterocyclic compounds	Furoic acids	Furoic acid derivatives	LINC02429	chr4	4:59217601	0.900457	6.57174e-07	0.0435903
trans-trans-Muconic acid	HMDB02349	Fatty Acyls	Fatty acids	Dicarboxylic acids	OAS1	chr12	12:112931935	1.6928	5.24564e-07	0.0435961
Hypoxanthine	HMDB0000157	Nucleic acids	Purines	Hypoxanthines	C6orf118	chr6	6:165108794	4.85958	5.25707e-07	0.0436352
Ketoisovaleric acid	HMDB00019	Fatty Acyls	Fatty acids	Branched FA	IKZF2	chr2	2:213124268	3.40199	6.59775e-07	0.0436774
Galactosylglycerol	HMDB06790	Carbohydrates	Glycosyl compounds	Glycosylglycerols	GPR89B	chr1	1:147940901	-3.22129	6.60302e-07	0.0436912
Isobutyrylglycine	HMDB00730	Organic acids	Amino acids and peptides	Amino acids	B3GALT1	chr2	2:167654510	1.33873	5.27613e-07	0.0437159
CAR 14:1	HMDB02014	Fatty Acyls	Fatty esters	Acyl carnitines	FLJ40288	chr7	7:132711340	2.47293	6.61492e-07	0.0437231
OPC4-CoA	HMDB11113	Fatty Acyls	Fatty esters	Acyl CoAs	RALYL	chr8	8:84004051	0.647682	5.27937e-07	0.0437279
N-Acetylglutamine	HMDB0006029	Organic acids	Amino acids and peptides	Amino acids	LINC01683	chr21	21:20066428	1.30738	6.62032e-07	0.0437495
2-Methylcitric acid	HMDB00379	Organic acids	Carboxylic acids	Tricarboxylic acids	STARD8	chrX	X:68739056	1.47946	6.62186e-07	0.043757
4-Hydroxystyrene	HMDB04072	Organic acids	Phenylpropanoids	Cinnamic acids	CDKL3	chr5	5:134326837	1.4716	5.28881e-07	0.0437781
L-Histidinol	HMDB03431	Organic nitrogen compounds	Amines	Aralkylamines	ZC3H11B	chr1	1:219631882	2.88986	6.63456e-07	0.04379
Dimethylethanolamine	HMDB32231	Organic nitrogen compounds	Amines	Tertiary amines	MAP4K4	chr2	2:101660018	2.74978	5.29575e-07	0.0437919
OPC4-CoA	HMDB11113	Fatty Acyls	Fatty esters	Acyl CoAs	LINC00559	chr13	13:90154153	0.519527	5.29731e-07	0.0437936
Tartaric acid	HMDB00956	Carbohydrates	Monosaccharides	Sugar acids	TENM2	chr5	5:167492586	2.8416	6.66457e-07	0.0438763
Quercetin	HMDB05794	Polyketides	Flavonoids	Flavones and Flavonols	OSBPL10	chr3	3:31676885	1.40912	6.67062e-07	0.0439028
Indoleacetic acid	HMDB0000197	Alkaloids	Tryptophan alkaloids	Indoleacetic acids	AHI1	chr6	6:135352703	2.68688	6.68313e-07	0.0439325
Androstenedione	HMDB00053	Sterol Lipids	Steroids	C19 Steroids	MIR1299	chr9	9:40821006	4.55791	6.6894e-07	0.0439502
Resolvin D2	HMDB02294	Fatty Acyls	Docosanoids	Docosanoids	ABL1	chr9	9:130852664	1.44501	6.68926e-07	0.0439502
Tartaric acid	HMDB00956	Carbohydrates	Monosaccharides	Sugar acids	TRPM4	chr19	19:49186047	-2.75157	6.68956e-07	0.0439502
Ketoisovaleric acid	HMDB00019	Fatty Acyls	Fatty acids	Branched FA	ZNF521	chr18	18:25349604	2.72518	6.69066e-07	0.0439548
Sinapyl alcohol	HMDB13070	Organic acids	Phenylpropanoids	Cinnamic acids	LOC101929353	chr4	4:100301285	3.3821	6.70118e-07	0.0440065
Ribose 1,5-bisphosphate		Carbohydrates	Monosaccharides	Monosaccharide phosphates	GPR176	chr15	15:39895269	2.4349	6.70236e-07	0.0440101
Ornithine	HMDB00214	Organic acids	Amino acids and peptides	Amino acids	NAALADL2	chr3	3:175274746	-3.51934	6.70567e-07	0.0440156
Pyro-L-glutaminyl-L-glutamine	HMDB0039229	Organic acids	Amino acids and peptides	Dipeptides	LINC02233	chr4	4:159604310	1.89275	5.34603e-07	0.0440204
2-Methylcitric acid	HMDB0000379	Organic acids	Carboxylic acids	Tricarboxylic acids	LVRN	chr5	5:115986750	0.642804	6.71311e-07	0.0440463
Resolvin D2	HMDB02294	Fatty Acyls	Docosanoids	Docosanoids	LINC01753	chr1	1:55674097	1.57074	6.72051e-07	0.0440628
Oxaloacetic acid	HMDB00223	Organic acids	TCA acids	TCA acids	COG6	chr13	13:39966570	1.46038	6.73885e-07	0.0441347
Edetic acid	HMDB15109	Organic acids	Carboxylic acids	Tetracarboxylic acids	CDH5	chr16	16:66359462	0.503203	5.38353e-07	0.0441986
Trigonelline	HMDB0000875	Alkaloids	Pyridine alkaloids	Nicotinic acid alkaloids	MYMK	chr9	9:133509774	1.49727	6.7633e-07	0.044218
Tartaric acid	HMDB00956	Carbohydrates	Monosaccharides	Sugar acids	LINC02582	chr18	18:73355652	2.68381	6.76727e-07	0.0442344
trans-Carveol	HMDB03450	Prenol Lipids	Isoprenoids	C10 isoprenoids	LNCRNA-ATB	chr14	14:19183122	2.45788	5.39788e-07	0.0442455
Propylparaben	HMDB0032574	Polyketides	Phenolic acids	Phenolic acids	LINC00113	chr21	21:27436810	3.69048	6.7755e-07	0.0442657
2-Methylcitric acid	HMDB00379	Organic acids	Carboxylic acids	Tricarboxylic acids	LINC02005	chr3	3:73774251	1.73955	6.7791e-07	0.0442827
N-Acetylleucine	HMDB0011756	Organic acids	Amino acids and peptides	Amino acids	TBX22	chrX	X:79745954	4.88959	5.40556e-07	0.0442875
Simvastatin	HMDB05007	Organoheterocyclic compounds	Delta valerolactones	Delta valerolactones	LINC01847	chr5	5:159707828	1.71838	6.78232e-07	0.0442928
(R)-N-Methylsalsolinol	HMDB03626	Alkaloids	Tyrosine alkaloids	Isoquinoline alkaloids	DLEU1	chr13	13:50303930	1.78903	5.41364e-07	0.0443205
N-Acetylglutamine	HMDB0006029	Organic acids	Amino acids and peptides	Amino acids	PLLP	chr16	16:57269282	1.50607	6.79705e-07	0.0443424
Acamprosate	HMDB14797	Organic acids	Organosulfonic acids	Organosulfonic acids	HIC2	chr22	22:21407137	3.99452	6.80634e-07	0.044371
2-Methylcitric acid	HMDB00379	Organic acids	Carboxylic acids	Tricarboxylic acids	LPP	chr3	3:188382734	1.68225	6.81524e-07	0.0443997
Barbituric acid	HMDB41833	Nucleic acids	Pyrimidines	Barbituric acid derivatives	PBRM1	chr3	3:52596623	2.58458	6.8141e-07	0.0443997
Pseudouridine	HMDB0000767	Nucleic acids	Pyrimidines	Pyrimidine ribonucleosides	LINC00430	chr13	13:86866714	1.15809	6.8208e-07	0.0444119
1,2,4-Trimethylbenzene	HMDB13733	Benzenoids	Benzenes	Other benzenes	RIMBP2	chr12	12:130704737	-5.60744	5.44456e-07	0.0444336
2-Methylglutaric acid	HMDB00422	Fatty Acyls	Fatty acids	Dicarboxylic acids	RFX3-AS1	chr9	9:3736504	-1.78784	6.85069e-07	0.0445211
Heptyl 4-hydroxybenzoate	HMDB34462	Benzenoids	Benzenes	Hydroxybenzoic acid esters	SYN3	chr22	22:32748100	3.20702	6.85713e-07	0.0445393
Indolepyruvate	HMDB0060484	Alkaloids	Tryptophan alkaloids	Indolecarboxylic acids	POP4	chr19	19:29601978	1.30064	6.85625e-07	0.0445393
Guanidinosuccinic acid	HMDB0003157	Organic acids	Amino acids and peptides	Amino acids	KCNS3	chr2	2:17964590	3.01134	5.47269e-07	0.0445548
beta-Alanine	HMDB00056	Organic acids	Amino acids and peptides	Amino acids	FGD3	chr9	9:93002577	6.90035	6.86379e-07	0.0445609
Capric acid	HMDB00511	Fatty Acyls	Fatty acids	Saturated FA	CNTNAP2	chr7	7:147102406	2.23162	6.87558e-07	0.0446006
Octadecatrienoic acid	HMDB0001388	Fatty Acyls	Fatty acids	Unsaturated FA	SESTD1	chr2	2:179188496	-2.06523	5.49079e-07	0.0446025
2-Methylglutaric acid	HMDB00422	Fatty Acyls	Fatty acids	Dicarboxylic acids	LOC389895	chrX	X:140083275	-1.77409	6.89122e-07	0.0446482
Quinolinic acid	HMDB00232	Alkaloids	Pyridine alkaloids	Nicotinic acid alkaloids	F5	chr1	1:169550433	1.81722	6.89455e-07	0.0446617
Guanidinosuccinic acid	HMDB0003157	Organic acids	Amino acids and peptides	Amino acids	ZNF83	chr19	19:52681334	2.29572	5.50311e-07	0.0446679
5-Hydroxymethyl-4-methyluracil	HMDB00544	Nucleic acids	Pyrimidines	Pyrimidones	AKAP9	chr7	7:92104194	3.1734	5.51039e-07	0.0446815
2-Benzoxazolol	HMDB32931	Organoheterocyclic compounds	Benzoxazoles	Benzoxazolones	ATXN1	chr6	6:16430722	1.89738	6.90478e-07	0.044704
trans-Aconitic acid	HMDB0000958	Organic acids	Carboxylic acids	Tricarboxylic acids	COL22A1	chr8	8:138629698	3.35725	6.90441e-07	0.044704
Caproic acid	HMDB00535	Fatty Acyls	Fatty acids	Saturated FA	CACNA2D1	chr7	7:82079959	-2.60686	6.90567e-07	0.0447044
Aspartic acid	HMDB00191	Organic acids	Amino acids and peptides	Amino acids	CCDC37-DT	chr3	3:126394612	1.75806	5.52161e-07	0.0447286
3-(Methylthio)-1-propanol	HMDB31716	Organosulfur compounds	Dialkylthioethers	Dialkylthioethers	MIR548AG1	chr4	4:60008496	1.16824	6.92513e-07	0.0447693
Pro-Gly	HMDB0011178	Organic acids	Amino acids and peptides	Dipeptides	SLC19A3	chr2	2:227715412	2.74307	5.53353e-07	0.0447841
N-Acetylaspartic acid	HMDB0000812	Organic acids	Amino acids and peptides	Amino acids	PTDSS1	chr8	8:96304706	1.00825	6.93445e-07	0.0447941
N1-Methyl-2-pyridone-5-carboxamide	HMDB04193	Alkaloids	Pyridine alkaloids	Nicotinic acid alkaloids	LINC02711	chr11	11:87884601	1.2422	6.93603e-07	0.0447941
Geranyl acetoacetate	HMDB38256	Fatty Acyls	Fatty esters	Wax diesters	PBX1	chr1	1:164677629	2.85417	5.53661e-07	0.0447957
Traumatic acid	HMDB00933	Fatty Acyls	Fatty acids	Dicarboxylic acids	LINC00939	chr12	12:125954364	1.30299	6.93721e-07	0.044799
Aminoadipic acid	HMDB00510	Organic acids	Amino acids and peptides	Amino acids	LINC02433	chr4	4:157542798	1.69271	6.95106e-07	0.044837
Geranyl acetoacetate	HMDB38256	Fatty Acyls	Fatty esters	Wax diesters	PRKG1	chr10	10:51926847	2.06681	5.54728e-07	0.0448377
3-Iodothyronamine	HMDB60524	Benzenoids	Benzenes	Diphenylethers	ZNF831	chr20	20:59209692	2.73439	5.54898e-07	0.0448421
Capric acid	HMDB00511	Fatty Acyls	Fatty acids	Saturated FA	NEDD1	chr12	12:97050995	-2.68901	6.95642e-07	0.0448511
3-Iodothyronamine	HMDB60524	Benzenoids	Benzenes	Diphenylethers	MCTP1	chr5	5:95034172	1.70277	5.56676e-07	0.0449074
Phenylglyoxylic acid	HMDB01587	Benzenoids	Phenylacetic acids	Phenylacetic acids	CEACAM20	chr19	19:44518123	1.29102	6.99105e-07	0.0449622
Isorhamnetin	HMDB02655	Polyketides	Flavonoids	Flavones and Flavonols	DSC3	chr18	18:30976886	1.26651	5.5799e-07	0.0449677
Methyl vanillate	HMDB0240266	Polyketides	Phenolic acids	Phenolic acids	FAM133A	chrX	X:93779043	1.76491	6.99388e-07	0.0449751
(R)-N-Methylsalsolinol	HMDB03626	Alkaloids	Tyrosine alkaloids	Isoquinoline alkaloids	TCIM	chr8	8:40105029	1.7203	5.59068e-07	0.0450108
4-Methylcatechol	HMDB00873	Benzenoids	Benzenediols	Catechols	MBTPS2	chrX	X:21866720	-1.27383	7.00887e-07	0.0450294
Aminomalonic acid	HMDB01147	Organic acids	Amino acids and peptides	Amino acids	NYAP2	chr2	2:225765188	4.82887	7.01266e-07	0.0450374
12-Hydroxy stearic acid	HMDB0061706	Fatty Acyls	Octadecanoids	HODA	LIMCH1	chr4	4:41396909	-0.479279	7.02014e-07	0.0450478
Pipecolic acid	HMDB00070	Organic acids	Amino acids and peptides	Amino acids	LINC02472	chr4	4:29279154	1.39457	7.01872e-07	0.0450478
Dimethylethanolamine	HMDB32231	Organic nitrogen compounds	Amines	Tertiary amines	LINC02528	chr6	6:137979446	2.68838	5.60513e-07	0.0450578
P-Cresol	HMDB01858	Benzenoids	Phenols	Other phenols	LOC101929524	chr5	5:16634608	2.83829	5.60435e-07	0.0450578
4Z-Decenoic acid	HMDB04980	Fatty Acyls	Fatty acids	Unsaturated FA	FAM86EP	chr4	4:3922281	4.63766	5.60867e-07	0.0450662
Polyoxyethylene dioleate	HMDB32475	Fatty Acyls	Fatty esters	Wax monoesters	C4orf19	chr4	4:37531121	1.82039	7.0247e-07	0.0450718
Dimethylethanolamine	HMDB32231	Organic nitrogen compounds	Amines	Tertiary amines	P3H2-AS1	chr3	3:190184143	3.50746	5.61257e-07	0.0450819
Pseudouridine	HMDB0000767	Nucleic acids	Pyrimidines	Pyrimidine ribonucleosides	PTPRD	chr9	9:10547857	1.31825	7.02942e-07	0.0450845
Malaoxon	HMDB60627	Organic acids	Organic thiophosphoric acids	Thiophosphoric acid esters	VSX2	chr14	14:74244981	2.42333	5.61725e-07	0.0451017
Simvastatin	HMDB05007	Organoheterocyclic compounds	Delta valerolactones	Delta valerolactones	ZBTB10	chr8	8:80503333	2.45399	7.03746e-07	0.0451099
Formiminoglutamic acid	HMDB00854	Organic acids	Amino acids and peptides	Amino acids	RBFOX3	chr17	17:79316231	1.00079	7.05199e-07	0.0451254
N-Acetylaspartic acid	HMDB0000812	Organic acids	Amino acids and peptides	Amino acids	LINC00251	chr8	8:65114194	1.03445	7.05196e-07	0.0451254
2-Methyl-3-hydroxy-5-formylpyridine-4-carboxylate	HMDB06954	Alkaloids	Pyridine alkaloids	Nicotinic acid alkaloids	SPANXN1	chrX	X:145217881	1.62926	7.06308e-07	0.0451472
Geranyl acetoacetate	HMDB38256	Fatty Acyls	Fatty esters	Wax diesters	LOC392232	chr8	8:72246579	-3.98424	5.6328e-07	0.0451669
2-Methyl-3-hydroxy-5-formylpyridine-4-carboxylate	HMDB06954	Alkaloids	Pyridine alkaloids	Nicotinic acid alkaloids	CXCR3	chrX	X:71625868	1.58757	7.07171e-07	0.0451784
3-beta-Hydroxy-4-beta-methyl-5-alpha-cholest-7-ene-4-alpha-carboxylate	HMDB11662	Sterol Lipids	Sterols	Cholesterols	SORCS1	chr10	10:106604387	2.34503	5.63775e-07	0.0451842
2,4-Diaminobutyric acid	HMDB0006284	Fatty Acyls	Fatty acids	Amino FA	ABCC10	chr6	6:43450114	0.712085	7.07994e-07	0.0452062
Indolepyruvate	HMDB0060484	Alkaloids	Tryptophan alkaloids	Indolecarboxylic acids	CD9	chr12	12:6214227	1.31307	7.08612e-07	0.0452235
Polyoxyethylene dioleate	HMDB32475	Fatty Acyls	Fatty esters	Wax monoesters	MIR5195	chr14	14:106723998	3.92166	7.11416e-07	0.0453296
Dimethylglycine	HMDB0000092	Organic acids	Amino acids and peptides	Amino acids	LINC02028	chr3	3:194021716	4.57537	5.68161e-07	0.0453546
Trigonelline	HMDB0000875	Alkaloids	Pyridine alkaloids	Nicotinic acid alkaloids	FAM85B	chr8	8:8169967	1.04617	7.13008e-07	0.0453805
N-Acetylglutamine	HMDB06029	Organic acids	Amino acids and peptides	Amino acids	LINC00476	chr9	9:95775759	1.49707	5.69286e-07	0.0453941
4-Hydroxystyrene	HMDB04072	Organic acids	Phenylpropanoids	Cinnamic acids	TPK1	chr7	7:145581582	2.83806	5.70116e-07	0.0454257
5-Aminopentanal	HMDB12815	Organic oxygen compounds	Carbonyl compounds	Alpha-hydrogen aldehydes	HPS3	chr3	3:149155576	1.68034	5.70104e-07	0.0454257
Ornithine	HMDB00214	Organic acids	Amino acids and peptides	Amino acids	ZP3	chr7	7:76416814	4.34895	7.14571e-07	0.0454373
3-beta-Hydroxy-4-beta-methyl-5-alpha-cholest-7-ene-4-alpha-carboxylate	HMDB11662	Sterol Lipids	Sterols	Cholesterols	CYYR1-AS1	chr21	21:26423081	2.07731	5.70682e-07	0.0454526
3-beta-Hydroxy-4-beta-methyl-5-alpha-cholest-7-ene-4-alpha-carboxylate	HMDB11662	Sterol Lipids	Sterols	Cholesterols	LINC02516	chr4	4:124377284	1.54075	5.71668e-07	0.0454965
Proline	HMDB00162	Organic acids	Amino acids and peptides	Amino acids	SLC35F3	chr1	1:233891289	1.24543	7.16573e-07	0.0455139
Dimethylglycine	HMDB0000092	Organic acids	Amino acids and peptides	Amino acids	TCAF2	chr7	7:142463869	3.78685	5.72546e-07	0.0455236
Carboxyphosphamide	HMDB60449	Organic nitrogen compounds	Organonitrogen compounds	Nitrogen mustard compounds	ATP2B2	chr3	3:10599589	1.71647	7.16991e-07	0.0455239
Simvastatin	HMDB05007	Organoheterocyclic compounds	Delta valerolactones	Delta valerolactones	SHC2	chr19	19:456054	3.49318	7.17338e-07	0.0455319
1-Deoxy-D-glucitol	HMDB0041500	Fatty Acyls	Fatty alcohols	Fatty alcohols	MYO10	chr5	5:16837529	1.79138	5.72802e-07	0.0455365
11-Hydroxy-9-tridecenoic acid	HMDB35881	Fatty Acyls	Fatty acids	Unsaturated FA	CEP41	chr7	7:130393715	1.80717	7.17951e-07	0.0455455
Tartaric acid	HMDB00956	Carbohydrates	Monosaccharides	Sugar acids	ETNPPL	chr4	4:108743511	2.97146	7.18302e-07	0.0455489
1-Deoxy-D-glucitol	HMDB0041500	Fatty Acyls	Fatty alcohols	Fatty alcohols	ARL4C	chr2	2:234505617	1.94103	5.73837e-07	0.0455814
3-Iodothyronamine	HMDB60524	Benzenoids	Benzenes	Diphenylethers	LINC01470	chr5	5:153069699	2.84303	5.73857e-07	0.0455814
Edetic acid	HMDB15109	Organic acids	Carboxylic acids	Tetracarboxylic acids	MED13L	chr12	12:116031759	0.277938	5.74425e-07	0.0456059
Geranyl acetoacetate	HMDB38256	Fatty Acyls	Fatty esters	Wax diesters	RNF165	chr18	18:46364857	2.52383	5.75381e-07	0.0456381
Ethosuximide	HMDB14731	Organoheterocyclic compounds	Pyrrolines	Pyrrolines	LINC02645	chr10	10:2595603	2.70962	5.75833e-07	0.0456481
3-Ketopalmitic acid	HMDB10733	Fatty Acyls	Fatty acids	Oxo FA	DMRT2	chr9	9:1287047	2.77805	5.76232e-07	0.0456681
Galactosylglycerol	HMDB06790	Carbohydrates	Glycosyl compounds	Glycosylglycerols	LINC01712	chr1	1:83373618	-2.24885	7.23368e-07	0.0457091
trans-Aconitic acid	HMDB0000958	Organic acids	Carboxylic acids	Tricarboxylic acids	FGF16	chrX	X:77288824	3.01886	7.2362e-07	0.0457128
Ribose 1,5-bisphosphate		Carbohydrates	Monosaccharides	Monosaccharide phosphates	MCCC2	chr5	5:71659449	1.32979	7.24034e-07	0.0457336
6-oxopiperidine-2-carboxylic acid	HMDB0061705	Organic acids	Amino acids and peptides	Amino acids	DYNC2I1	chr7	7:158834381	2.33402	5.78786e-07	0.0457953
Isobutyrylglycine	HMDB00730	Organic acids	Amino acids and peptides	Amino acids	LINC01372	chr7	7:67455858	2.29794	5.79663e-07	0.0458348
Tartaric acid	HMDB00956	Carbohydrates	Monosaccharides	Sugar acids	BCAS1	chr20	20:54057774	2.51825	7.27045e-07	0.0458384
LPC 28:0	HMDB29206	Glycerophospholipids	Glycerophosphocholines	LPC	GNG12	chr1	1:67760283	0.380309	5.80001e-07	0.0458489
Hypoxanthine	HMDB0000157	Nucleic acids	Purines	Hypoxanthines	CYRIA	chr2	2:17056543	6.04265	5.80258e-07	0.045852
NA-Gly 11:0	HMDB13286	Fatty Acyls	Fatty amides	N-acyl amines	KLF5	chr13	13:73229903	2.16498	5.80386e-07	0.0458547
Hydantoin-5-propionic acid	HMDB01212	Organoheterocyclic compounds	Imidazolidines	Hydantoins	NCALD	chr8	8:101979715	1.63816	7.27776e-07	0.0458632
Cortisol	HMDB0000063	Sterol Lipids	Steroids	C21 Steroids	LINC02667	chr10	10:129043829	1.37222	5.81208e-07	0.0459057
4-Heptenal diethyl acetal	HMDB32306	Organic acids	Beta-keto acids	Beta-keto acids	ALCAM	chr3	3:105589083	1.44404	7.30618e-07	0.0459597
Methylmalonic acid	HMDB00202	Fatty Acyls	Fatty acids	Dicarboxylic acids	INTS10	chr8	8:19868483	1.16385	7.30844e-07	0.0459597
trans-Ferulic acid	HMDB00954	Organic acids	Phenylpropanoids	Cinnamic acids	IGF1R	chr15	15:98923740	-3.26045	7.31257e-07	0.0459678
2,6-Diaminopimelic acid	HMDB0001370	Organic acids	Amino acids and peptides	Amino acids	CTPS2	chrX	X:16501781	0.945949	7.31963e-07	0.0459869
N-Acetylglutamine	HMDB0006029	Organic acids	Amino acids and peptides	Amino acids	LRP1B	chr2	2:141406214	1.66756	7.32094e-07	0.0459869
trans-Aconitic acid	HMDB0000958	Organic acids	Carboxylic acids	Tricarboxylic acids	RNF165	chr18	18:46367635	5.78103	7.32238e-07	0.0459869
N1-Methyl-2-pyridone-5-carboxamide	HMDB0004193	Alkaloids	Pyridine alkaloids	Nicotinic acid alkaloids	PDYN-AS1	chr20	20:1950862	2.84624	7.32624e-07	0.0459952
Cysteic acid	HMDB0002757	Organic acids	Amino acids and peptides	Amino acids	MIR8054	chr11	11:23888498	1.88019	7.33338e-07	0.0460192
Oxaloacetic acid	HMDB00223	Organic acids	TCA acids	TCA acids	LINC00316	chr21	21:45321849	1.45662	7.33573e-07	0.0460192
PGF1alpha	HMDB02685	Fatty Acyls	Eicosanoids	Prostaglandins	FUNDC1	chrX	X:44613065	0.852496	7.33414e-07	0.0460192
3-Ketopalmitic acid	HMDB10733	Fatty Acyls	Fatty acids	Oxo FA	AOX1	chr2	2:200626837	2.65036	5.84665e-07	0.0460558
Pseudouridine	HMDB0000767	Nucleic acids	Pyrimidines	Pyrimidine ribonucleosides	SHLD1	chr20	20:5785270	1.14824	7.35562e-07	0.0460592
2-Methylcitric acid	HMDB00379	Organic acids	Carboxylic acids	Tricarboxylic acids	HAS1	chr19	19:51721398	1.8247	7.36638e-07	0.0460925
Hippuric acid	HMDB0000714	Polyketides	Phenolic acids	Phenolic acids	PODXL	chr7	7:131597416	-2.32679	5.85675e-07	0.0461079
(R)-Dihydrolipoic acid	HMDB12210	Fatty Acyls	Fatty acids	Thia FA	MAP4	chr3	3:48087745	1.48824	7.39098e-07	0.046156
Formiminoglutamic acid	HMDB00854	Organic acids	Amino acids and peptides	Amino acids	LINC02444	chr12	12:73549461	1.13924	7.3995e-07	0.0461806
7-Ketolithocholic acid	HMDB0000467	Sterol Lipids	Bile acids	C24 Bile acids	PRKX	chrX	X:3677536	-2.86094	7.40807e-07	0.0462147
Dimethylglycine	HMDB00092	Organic acids	Amino acids and peptides	Amino acids	CHDH	chr3	3:53836291	2.0444	5.88217e-07	0.0462221
Capric acid	HMDB00511	Fatty Acyls	Fatty acids	Saturated FA	DRAXIN	chr1	1:11707074	3.5246	7.41762e-07	0.0462479
N1-Methyl-2-pyridone-5-carboxamide	HMDB0004193	Alkaloids	Pyridine alkaloids	Nicotinic acid alkaloids	PREX1	chr20	20:48661446	2.20647	7.41762e-07	0.0462479
Ketoisovaleric acid	HMDB00019	Fatty Acyls	Fatty acids	Branched FA	LINC01993	chr17	17:78314226	2.78071	7.4267e-07	0.0462717
Ethosuximide	HMDB14731	Organoheterocyclic compounds	Pyrrolines	Pyrrolines	GCNT1	chr9	9:76478905	-2.3243	5.89511e-07	0.0462976
Oxaloacetic acid	HMDB00223	Organic acids	TCA acids	TCA acids	VIT	chr2	2:36706647	1.56188	7.44132e-07	0.0463158
Cascarillin	HMDB36836	Prenol Lipids	Isoprenoids	C20 isoprenoids	CFAP46	chr10	10:132797545	1.32201	7.44618e-07	0.0463301
Oxalic acid	HMDB02329	Fatty Acyls	Fatty acids	Dicarboxylic acids	CDYL	chr6	6:4819166	2.05419	7.45986e-07	0.0463834
Octadecatrienoic acid	HMDB0001388	Fatty Acyls	Fatty acids	Unsaturated FA	DCTD	chr4	4:182937258	1.98852	5.91225e-07	0.0463854
Pseudouridine	HMDB0000767	Nucleic acids	Pyrimidines	Pyrimidine ribonucleosides	GRHL3	chr1	1:24318006	1.05269	7.46714e-07	0.0464046
Sphinganine 1-phosphate	HMDB01383	Sphingolipids	Sphingoid bases	Sphingoid base 1-P	LINC02484	chr4	4:35873360	1.56996	7.46891e-07	0.0464077
Gly-Thr	HMDB0028851	Organic acids	Amino acids and peptides	Dipeptides	VAV2	chr9	9:133827221	0.885477	7.48135e-07	0.0464425
Quinolinic acid	HMDB00232	Alkaloids	Pyridine alkaloids	Nicotinic acid alkaloids	SSBP3	chr1	1:54356942	2.39299	7.5094e-07	0.0465209
D-Urobilinogen	HMDB04158	Organoheterocyclic compounds	Bilirubins	Bilirubins	MYO16	chr13	13:108799639	4.08332	5.93668e-07	0.0465257
N-Acetylglutamine	HMDB0006029	Organic acids	Amino acids and peptides	Amino acids	CXorf51B	chrX	X:146453581	1.75657	7.51273e-07	0.0465292
Niacinamide	HMDB0001406	Alkaloids	Pyridine alkaloids	Nicotinic acid alkaloids	ALDH8A1	chr6	6:134760860	3.73646	5.94324e-07	0.0465486
Met-Pro	HMDB28981	Organic acids	Amino acids and peptides	Dipeptides	SPAG9	chr17	17:51128873	1.12454	7.51915e-07	0.0465493
4-Hydroxystyrene	HMDB04072	Organic acids	Phenylpropanoids	Cinnamic acids	PALM2AKAP2	chr9	9:110091231	1.70031	5.94555e-07	0.0465584
P-Cresol	HMDB01858	Benzenoids	Phenols	Other phenols	JARID2	chr6	6:14998723	1.67554	5.94645e-07	0.0465591
Stearamide	HMDB34146	Fatty Acyls	Fatty amides	Primary amides	KIAA1217	chr10	10:24422937	-1.03334	5.95343e-07	0.0465794
Normetanephrine	HMDB0000819	Alkaloids	Tyrosine alkaloids	Phenylethylamines	LINC00708	chr10	10:8376801	-1.54137	5.96196e-07	0.0466208
N1-Methyl-2-pyridone-5-carboxamide	HMDB0004193	Alkaloids	Pyridine alkaloids	Nicotinic acid alkaloids	NOL4	chr18	18:33926292	2.62763	7.5674e-07	0.0466929
CAR 18:0	HMDB00848	Fatty Acyls	Fatty esters	Acyl carnitines	STUM	chr1	1:226550845	1.46021	5.97969e-07	0.0467018
1-Deoxy-D-glucitol	HMDB0041500	Fatty Acyls	Fatty alcohols	Fatty alcohols	LINC02006	chr3	3:153692548	1.76702	5.98319e-07	0.0467179
Nadolol	HMDB15334	Benzenoids	Benzenes	Other benzenes	NHSL2	chrX	X:71979174	-0.893294	5.99145e-07	0.0467449
Palmitamide	HMDB12273	Fatty Acyls	Fatty amides	Primary amides	LOC101927476	chrX	X:40333230	4.13369	5.9972e-07	0.0467737
Methylmalonic acid	HMDB00202	Fatty Acyls	Fatty acids	Dicarboxylic acids	TUSC3	chr8	8:15925961	1.12262	7.58894e-07	0.0467764
Norfuraneol	HMDB31859	Organoheterocyclic compounds	Dihydrofurans	Furanones	AKAP4	chrX	X:50182515	-3.26341	5.9995e-07	0.0467777
4-Pyridoxic acid	HMDB00017	Alkaloids	Pyridine alkaloids	Nicotinic acid alkaloids	MIR622	chr13	13:90192615	1.70637	7.60491e-07	0.0468389
5-Hydroxypyrazinamide	HMDB01978	Organoheterocyclic compounds	Pyrazines	Pyrazinecarboxamides	GPR12	chr13	13:26749632	2.23046	7.60675e-07	0.0468448
3-Hydroxymethylglutaric acid	HMDB0000355	Fatty Acyls	Fatty acids	Dicarboxylic acids	BMT2	chr7	7:112907842	-0.738576	7.61358e-07	0.046856
Sphinganine 1-phosphate	HMDB01383	Sphingolipids	Sphingoid bases	Sphingoid base 1-P	LASTR	chr10	10:5615107	-1.95503	7.61651e-07	0.0468608
OPC4-CoA	HMDB11113	Fatty Acyls	Fatty esters	Acyl CoAs	AKNA	chr9	9:114377000	0.506206	6.02754e-07	0.0468813
Propylparaben	HMDB0032574	Polyketides	Phenolic acids	Phenolic acids	SLC38A4	chr12	12:46786225	3.94614	7.62284e-07	0.0468838
3-beta-Hydroxy-4-beta-methyl-5-alpha-cholest-7-ene-4-alpha-carboxylate	HMDB11662	Sterol Lipids	Sterols	Cholesterols	APBB1IP	chr10	10:26495192	1.61503	6.03625e-07	0.0469027
Metalaxyl	HMDB31802	Organic acids	Amino acids and peptides	Amino acids	ANKRD20A4-ANKRD20A20P	chr9	9:64437245	4.32433	6.04053e-07	0.0469104
3-Ketopalmitic acid	HMDB10733	Fatty Acyls	Fatty acids	Oxo FA	LINC01881	chr2	2:242158047	2.15662	6.04138e-07	0.0469126
24S-Hydroxycholesterol	HMDB01419	Sterol Lipids	Sterols	Oxysterols	LALBA	chr12	12:48566474	1.65023	6.0504e-07	0.0469311
alpha-CEHC	HMDB01518	Organoheterocyclic compounds	Benzopyrans	1-Benzopyrans	NAP1L3	chrX	X:93314302	-4.93393	6.05089e-07	0.0469311
NA-Gly 11:0	HMDB13286	Fatty Acyls	Fatty amides	N-acyl amines	ANKRD6	chr6	6:89620549	2.13351	6.04994e-07	0.0469311
N-Acetylglutamine	HMDB0006029	Organic acids	Amino acids and peptides	Amino acids	TARID	chr6	6:133509827	1.59178	7.63771e-07	0.0469353
(R)-Dihydrolipoic acid	HMDB12210	Fatty Acyls	Fatty acids	Thia FA	LINC01239	chr9	9:23027466	1.8201	7.64229e-07	0.0469396
2-Benzoxazolol	HMDB32931	Organoheterocyclic compounds	Benzoxazoles	Benzoxazolones	FAM230J	chr22	22:18370631	3.43491	7.64036e-07	0.0469396
1-Deoxy-D-glucitol	HMDB0041500	Fatty Acyls	Fatty alcohols	Fatty alcohols	CTNND2	chr5	5:11485374	1.81767	6.06036e-07	0.046972
Aminoadipic acid	HMDB00510	Organic acids	Amino acids and peptides	Amino acids	LINC00458	chr13	13:54150479	1.23252	7.65063e-07	0.0469749
4-Methoxycinnamic acid	HMDB02040	Organic acids	Phenylpropanoids	Cinnamic acids	SNORA48B	chrX	X:3543836	1.60964	7.65874e-07	0.0469848
2-Isopropylmalic acid	HMDB00402	Fatty Acyls	Fatty acids	Hydroxy FA	GOT2	chr16	16:58966556	0.875378	7.67e-07	0.0470034
3-Ketopalmitic acid	HMDB10733	Fatty Acyls	Fatty acids	Oxo FA	LMF1	chr16	16:888014	2.07158	6.07248e-07	0.0470184
LPC 28:0	HMDB29206	Glycerophospholipids	Glycerophosphocholines	LPC	LRRTM4	chr2	2:76687297	0.413922	6.0809e-07	0.0470393
Gly-His	HMDB28843	Organic acids	Amino acids and peptides	Dipeptides	DLGAP1	chr18	18:4170289	5.34091	7.69482e-07	0.0470756
Cysteic acid	HMDB0002757	Organic acids	Amino acids and peptides	Amino acids	EIF2AK4	chr15	15:39961166	1.88511	7.71392e-07	0.0471289
Oxalic acid	HMDB02329	Fatty Acyls	Fatty acids	Dicarboxylic acids	DOCK9-DT	chr13	13:99113644	2.32943	7.71335e-07	0.0471289
Methylmalonic acid	HMDB00202	Fatty Acyls	Fatty acids	Dicarboxylic acids	B4GALNT3	chr12	12:527563	1.19719	7.71719e-07	0.0471364
3-Ketopalmitic acid	HMDB10733	Fatty Acyls	Fatty acids	Oxo FA	SGCZ	chr8	8:14528398	2.43313	6.12257e-07	0.0471866
3-Iodothyronamine	HMDB60524	Benzenoids	Benzenes	Diphenylethers	LOC401324	chr7	7:35361534	1.79013	6.12922e-07	0.047203
LPC 28:0	HMDB29206	Glycerophospholipids	Glycerophosphocholines	LPC	LOC729732	chr8	8:12600121	0.43961	6.13546e-07	0.0472286
Trigonelline	HMDB0000875	Alkaloids	Pyridine alkaloids	Nicotinic acid alkaloids	NPY2R	chr4	4:155145274	1.27494	7.74832e-07	0.0472601
CAR 12:0;OH	HMDB13164	Fatty Acyls	Fatty esters	Acyl carnitines	BMP4	chr14	14:54154415	2.04922	6.15531e-07	0.0472991
Proline	HMDB00162	Organic acids	Amino acids and peptides	Amino acids	LINC02005	chr3	3:73774251	1.61531	7.76411e-07	0.0473189
Pseudouridine	HMDB0000767	Nucleic acids	Pyrimidines	Pyrimidine ribonucleosides	DLGAP2	chr8	8:1710778	1.00984	7.76873e-07	0.0473369
N1-Methyl-2-pyridone-5-carboxamide	HMDB0004193	Alkaloids	Pyridine alkaloids	Nicotinic acid alkaloids	BECN2	chr1	1:241934401	-2.05772	7.78223e-07	0.0473766
Aspartic acid	HMDB00191	Organic acids	Amino acids and peptides	Amino acids	LOC105378305	chr10	10:52687973	1.03326	6.19202e-07	0.0474575
Indoleacetic acid	HMDB0000197	Alkaloids	Tryptophan alkaloids	Indoleacetic acids	LINC01667	chr21	21:9929021	2.48881	7.82967e-07	0.0475489
Caproic acid	HMDB00535	Fatty Acyls	Fatty acids	Saturated FA	TJP2	chr9	9:69254994	3.98389	7.83837e-07	0.0475866
Dimethylarginine	HMDB0001539	Organic acids	Amino acids and peptides	Amino acids	PBX1	chr1	1:164565763	2.17802	6.22521e-07	0.0475966
Dimethylethanolamine	HMDB32231	Organic nitrogen compounds	Amines	Tertiary amines	LOC100287010	chr2	2:103803870	3.45665	6.22809e-07	0.0475966
2,6-Diaminopimelic acid	HMDB0001370	Organic acids	Amino acids and peptides	Amino acids	GJB6	chr13	13:20218608	1.01661	7.85179e-07	0.0476409
N-Acetylaspartic acid	HMDB0000812	Organic acids	Amino acids and peptides	Amino acids	GJB6	chr13	13:20218608	1.05274	7.85216e-07	0.0476409
Palmitamide	HMDB12273	Fatty Acyls	Fatty amides	Primary amides	FRG1JP	chr9	9:63852360	5.43819	6.24636e-07	0.0476467
4-Heptenal diethyl acetal	HMDB32306	Organic acids	Beta-keto acids	Beta-keto acids	CLEC6A	chr12	12:8484807	1.03345	7.85365e-07	0.0476473
Dimethylethanolamine	HMDB32231	Organic nitrogen compounds	Amines	Tertiary amines	LOC101927421	chr5	5:124953267	-5.89984	6.2505e-07	0.0476581
Alloxan	HMDB02818	Nucleic acids	Pyrimidines	Barbituric acid derivatives	POTEM	chr14	14:18958738	2.70085	7.86012e-07	0.0476658
Gly-His	HMDB28843	Organic acids	Amino acids and peptides	Dipeptides	LOC100287010	chr2	2:103954121	6.73522	7.86021e-07	0.0476658
5-Aminopentanal	HMDB12815	Organic oxygen compounds	Carbonyl compounds	Alpha-hydrogen aldehydes	BCL11B	chr14	14:99034164	1.70696	6.25426e-07	0.0476738
Luteolin	HMDB05800	Polyketides	Flavonoids	Flavones and Flavonols	LOC102546229	chr5	5:134450946	2.63833	6.26459e-07	0.047697
2,6-Diaminopimelic acid	HMDB0001370	Organic acids	Amino acids and peptides	Amino acids	ABHD2	chr15	15:89028193	1.00292	7.88667e-07	0.0477463
trans-Ferulic acid	HMDB00954	Organic acids	Phenylpropanoids	Cinnamic acids	C9orf92	chr9	9:16332755	1.89458	7.88633e-07	0.0477463
Bis(2-ethylhexyl)phthalate	HMDB0249243	Polyketides	Phenolic acids	Phenolic acids	ROR2	chr9	9:91989090	4.43984	6.28536e-07	0.0477704
2-Methylcitric acid	HMDB00379	Organic acids	Carboxylic acids	Tricarboxylic acids	MEF2C	chr5	5:88777411	2.9044	7.9034e-07	0.0477836
Pseudouridine	HMDB0000767	Nucleic acids	Pyrimidines	Pyrimidine ribonucleosides	GRHL2	chr8	8:101444685	1.07275	7.91135e-07	0.047805
Acamprosate	HMDB14797	Organic acids	Organosulfonic acids	Organosulfonic acids	CYP4F22	chr19	19:15562325	2.30744	7.91956e-07	0.0478194
CAR 3:1	HMDB13124	Fatty Acyls	Fatty esters	Acyl carnitines	ROBO2	chr3	3:76785278	3.09	6.30123e-07	0.0478425
LPC 28:0	HMDB29206	Glycerophospholipids	Glycerophosphocholines	LPC	LINC00559	chr13	13:90159848	0.421409	6.30835e-07	0.0478816
3-beta-Hydroxy-4-beta-methyl-5-alpha-cholest-7-ene-4-alpha-carboxylate	HMDB11662	Sterol Lipids	Sterols	Cholesterols	NAP1L3	chrX	X:93314302	-1.88464	6.3159e-07	0.0478976
Phosphoethanolamine	HMDB00224	Organic acids	Phosphate esters	Phosphoethanolamines	CDC14C	chr7	7:49082713	5.04041	6.31575e-07	0.0478976
Polyoxyethylene dioleate	HMDB32475	Fatty Acyls	Fatty esters	Wax monoesters	TNFRSF10D	chr8	8:23170999	1.76668	7.95416e-07	0.0479174
N-Acetylglutamine	HMDB06029	Organic acids	Amino acids and peptides	Amino acids	DOK6	chr18	18:69548023	1.59886	6.32634e-07	0.0479315
1-Deoxy-D-glucitol	HMDB0041500	Fatty Acyls	Fatty alcohols	Fatty alcohols	MEAT6	chr6	6:164553156	1.88876	6.32857e-07	0.0479351
Dicyclohexyl disulfide	HMDB41448	Organosulfur compounds	Dialkyldisulfides	Dialkyldisulfides	SRP72	chr4	4:56502593	2.32454	7.96796e-07	0.0479444
2,5-Furandicarboxylic acid	HMDB0004812	Organoheterocyclic compounds	Furoic acids	Furoic acid derivatives	LINC00939	chr12	12:125979016	1.06376	7.97264e-07	0.0479511
Cascarillin	HMDB36836	Prenol Lipids	Isoprenoids	C20 isoprenoids	TRAPPC9	chr8	8:140336194	1.61964	7.97919e-07	0.0479666
Aspartic acid	HMDB00191	Organic acids	Amino acids and peptides	Amino acids	POTEI	chr2	2:130451765	1.47221	6.34375e-07	0.0479931
Met-Pro	HMDB28981	Organic acids	Amino acids and peptides	Dipeptides	VCX3A	chrX	X:6724397	1.98911	8.02774e-07	0.0481159
Pipecolic acid	HMDB00070	Organic acids	Amino acids and peptides	Amino acids	INSM2	chr14	14:35523182	1.46845	8.02976e-07	0.0481187
4Z-Decenedioic acid	HMDB00603	Fatty Acyls	Fatty acids	Dicarboxylic acids	GPAM	chr10	10:112067790	1.78581	8.0323e-07	0.0481299
3-Oxododecanoic acid	HMDB10727	Fatty Acyls	Fatty acids	Oxo FA	PPM1L	chr3	3:160950432	0.507452	8.03501e-07	0.0481396
3-Ketopalmitic acid	HMDB10733	Fatty Acyls	Fatty acids	Oxo FA	LOC646030	chr17	17:31069044	2.87371	6.37566e-07	0.0481522
2-Methyl-3-hydroxy-5-formylpyridine-4-carboxylate	HMDB06954	Alkaloids	Pyridine alkaloids	Nicotinic acid alkaloids	PLCB1	chr20	20:8590458	1.93539	8.04101e-07	0.0481574
N-Acetylglutamine	HMDB06029	Organic acids	Amino acids and peptides	Amino acids	ZC3H11B	chr1	1:219722576	1.75558	6.38764e-07	0.0481978
Carboxyphosphamide	HMDB60449	Organic nitrogen compounds	Organonitrogen compounds	Nitrogen mustard compounds	SLC44A5	chr1	1:75522359	1.44035	8.06304e-07	0.048233
Cortisol	HMDB0000063	Sterol Lipids	Steroids	C21 Steroids	CCL15-CCL14	chr17	17:35992407	2.10436	6.39825e-07	0.0482442
Isorhamnetin	HMDB02655	Polyketides	Flavonoids	Flavones and Flavonols	EVC	chr4	4:5814406	1.30718	6.4037e-07	0.0482703
Tartaric acid	HMDB00956	Carbohydrates	Monosaccharides	Sugar acids	P2RY1	chr3	3:152681771	2.96344	8.0952e-07	0.0483085
Pyridoxamine	HMDB0001431	Alkaloids	Pyridine alkaloids	Nicotinic acid alkaloids	OSTM1	chr6	6:108013402	2.14625	6.41355e-07	0.0483166
Inosine	HMDB0000195	Nucleic acids	Purines	Purine ribonucleosides	ABCB1	chr7	7:87561637	2.16413	8.10991e-07	0.0483401
Phenylpyruvic acid	HMDB00205	Organic acids	Phenylpropanoids	Cinnamic acids	KLHL42	chr12	12:27833477	-1.39266	8.11242e-07	0.0483429
Quinolinic acid	HMDB00232	Alkaloids	Pyridine alkaloids	Nicotinic acid alkaloids	KRT13	chr17	17:41495990	-2.49418	8.12113e-07	0.0483619
N-Carbamoylaspartic acid	HMDB00828	Organic acids	Amino acids and peptides	Amino acids	SRGAP3-AS4	chr3	3:9295417	1.15795	6.43949e-07	0.0484036
2,6-Diaminopimelic acid	HMDB0001370	Organic acids	Amino acids and peptides	Amino acids	MIR4268	chr2	2:220147556	0.911082	8.13968e-07	0.0484193
2-amino-3-methanesulfinylpropanoic acid	HMDB29432	Organic acids	Amino acids and peptides	Amino acids	MIR1302-7	chr8	8:141782893	-1.1925	6.44833e-07	0.0484379
5-Dodecenoic acid	HMDB00529	Fatty Acyls	Fatty acids	Unsaturated FA	HTR1B	chr6	6:77485595	3.11855	6.45834e-07	0.048472
5-Methyltetrahydropteroyltri-L-glutamate	HMDB12177	Organoheterocyclic compounds	Pterins	Pterins	LINC02116	chr5	5:1855471	3.46174	6.45977e-07	0.048479
Dihydrouracil	HMDB00076	Nucleic acids	Pyrimidines	Other pyrimidines	LINC01647	chr1	1:11599402	3.75057	6.46942e-07	0.0485153
Arachidonic acid	HMDB01043	Fatty Acyls	Fatty acids	Unsaturated FA	LOC644669	chr18	18:15398527	0.569326	8.17321e-07	0.0485177
Styrene	HMDB34240	Organic acids	Phenylpropanoids	Cinnamic acids	CNTNAP2	chr7	7:147551671	1.60106	6.47266e-07	0.048527
N-Acetylleucine	HMDB0011756	Organic acids	Amino acids and peptides	Amino acids	KMT2C	chr7	7:152415867	5.95198	6.47575e-07	0.048539
Capric acid	HMDB00511	Fatty Acyls	Fatty acids	Saturated FA	ADAMTS2	chr5	5:179383044	-1.73177	8.18227e-07	0.048549
3-Ketopalmitic acid	HMDB10733	Fatty Acyls	Fatty acids	Oxo FA	HERC1	chr15	15:63718121	2.3874	6.48172e-07	0.0485688
2-Hydroxyethanesulfonate	HMDB03903	Organic acids	Sulfonic acids	Sulfonic acids	LINC02414	chr12	12:131666905	-1.33373	8.21343e-07	0.0486341
CAR 22:6	HMDB06510	Fatty Acyls	Fatty esters	Acyl carnitines	OR11G2	chr14	14:20193784	-4.55067	6.49478e-07	0.0486367
Geranyl acetoacetate	HMDB38256	Fatty Acyls	Fatty esters	Wax diesters	PARAL1	chr20	20:9978595	2.42182	6.5031e-07	0.0486653
5,6-Dihydrouridine	HMDB00497	Nucleic acids	Pyrimidines	Pyrimidine ribonucleosides	LOC101928911	chr6	6:87941609	-0.191404	6.52023e-07	0.0487348
Cyanuric acid	HMDB41861	Organoheterocyclic compounds	Triazines	Triazines	NAMPT	chr7	7:106201782	3.52874	8.25314e-07	0.0487677
Suberic acid	HMDB00893	Fatty Acyls	Fatty acids	Dicarboxylic acids	CD79B	chr17	17:63926450	-1.01977	8.25792e-07	0.0487745
Deoxycholic acid	HMDB0000626	Sterol Lipids	Bile acids	C24 Bile acids	MC2R	chr18	18:13924809	1.64463	8.25982e-07	0.0487757
5-Methyltetrahydropteroyltri-L-glutamate	HMDB12177	Organoheterocyclic compounds	Pterins	Pterins	RAB31	chr18	18:9709572	2.36149	6.53434e-07	0.0487903
cis-4-Hydroxycyclohexylacetic acid	HMDB00451	Organic oxygen compounds	Alcohols and polyols	Cyclohexanols	RESF1	chr12	12:32005071	1.72411	8.27062e-07	0.0488129
Isobutyrylglycine	HMDB00730	Organic acids	Amino acids and peptides	Amino acids	SSTR2	chr17	17:73155556	2.24359	6.54639e-07	0.0488244
3-Ketopalmitic acid	HMDB10733	Fatty Acyls	Fatty acids	Oxo FA	PTPRT	chr20	20:42509835	4.27588	6.56102e-07	0.0488823
2-Methylglutaric acid	HMDB00422	Fatty Acyls	Fatty acids	Dicarboxylic acids	DRD5	chr4	4:9755332	1.88298	8.29253e-07	0.0488896
Heptyl 4-hydroxybenzoate	HMDB34462	Benzenoids	Benzenes	Hydroxybenzoic acid esters	FBLN5	chr14	14:91894357	4.40192	8.29307e-07	0.0488896
Isorhamnetin	HMDB02655	Polyketides	Flavonoids	Flavones and Flavonols	TBL1X	chrX	X:9405111	1.23181	6.57574e-07	0.0489394
N-Acetylglutamine	HMDB06029	Organic acids	Amino acids and peptides	Amino acids	BTK	chrX	X:101360490	1.12191	6.57945e-07	0.0489485
4-Heptenal diethyl acetal	HMDB32306	Organic acids	Beta-keto acids	Beta-keto acids	STRN3	chr14	14:30980364	1.61273	8.32224e-07	0.0489918
1-Deoxy-D-glucitol	HMDB0041500	Fatty Acyls	Fatty alcohols	Fatty alcohols	LY86	chr6	6:6811717	1.87928	6.60276e-07	0.0490107
N-Acetylglutamine	HMDB06029	Organic acids	Amino acids and peptides	Amino acids	CBLN4	chr20	20:55957006	1.56887	6.60313e-07	0.0490107
N1-Methyl-2-pyridone-5-carboxamide	HMDB04193	Alkaloids	Pyridine alkaloids	Nicotinic acid alkaloids	LOC101928847	chr11	11:112780881	0.907963	8.34255e-07	0.0490497
Glyceraldehyde 3-phosphate	HMDB01112	Organic acids	Short-chain acids	Short-chain acids	PTPRT	chr20	20:42272725	1.17113	6.62367e-07	0.0490995
Carboxyphosphamide	HMDB60449	Organic nitrogen compounds	Organonitrogen compounds	Nitrogen mustard compounds	PDE3A	chr12	12:20578912	2.05784	8.36388e-07	0.0490999
Polyoxyethylene dioleate	HMDB32475	Fatty Acyls	Fatty esters	Wax monoesters	MED13L	chr12	12:115757976	-2.47585	8.36654e-07	0.0491065
Proline betaine	HMDB04827	Organic acids	Amino acids and peptides	Amino acids	LINC02472	chr4	4:29772660	0.999115	8.37569e-07	0.0491338
N-Carbamoylaspartic acid	HMDB00828	Organic acids	Amino acids and peptides	Amino acids	LOC102725080	chr8	8:13829137	1.76308	6.63109e-07	0.0491366
2-Hydroxyadipic acid	HMDB00321	Fatty Acyls	Fatty acids	Dicarboxylic acids	LOC101929563	chr9	9:23532811	1.547	8.3798e-07	0.0491407
cis-4-Hydroxycyclohexylacetic acid	HMDB00451	Organic oxygen compounds	Alcohols and polyols	Cyclohexanols	ASIC2	chr17	17:33854697	1.88635	8.38409e-07	0.0491513
4-Hydroxystyrene	HMDB04072	Organic acids	Phenylpropanoids	Cinnamic acids	MED13L	chr12	12:115579193	-1.7551	6.64622e-07	0.0492063
Tetracosahexaenoic acid	HMDB02007	Fatty Acyls	Fatty acids	Unsaturated FA	LOC101928381	chr9	9:64886089	3.88785	6.64668e-07	0.0492063
CAR 3:1	HMDB13124	Fatty Acyls	Fatty esters	Acyl carnitines	LOC441666	chr10	10:41897723	4.32745	6.65154e-07	0.0492286
Pelargonidin	HMDB03263	Polyketides	Flavonoids	Anthocyanidins	CELA1	chr12	12:51333501	0.835839	8.43439e-07	0.0492944
Oxalic acid	HMDB02329	Fatty Acyls	Fatty acids	Dicarboxylic acids	SDHAP1	chr3	3:195948449	2.71789	8.44226e-07	0.0493158
Tetracosahexaenoic acid	HMDB02007	Fatty Acyls	Fatty acids	Unsaturated FA	DHRS3	chr1	1:12588854	2.37362	6.68714e-07	0.0493482
Ornithine	HMDB00214	Organic acids	Amino acids and peptides	Amino acids	LINC02702	chr11	11:116227424	3.71881	8.45638e-07	0.0493538
2-Oxoadipic acid	HMDB0000225	Fatty Acyls	Fatty acids	Dicarboxylic acids	ROCK1	chr18	18:20914839	1.47908	8.45823e-07	0.0493568
CAR 22:5	HMDB06321	Fatty Acyls	Fatty esters	Acyl carnitines	FREM1	chr9	9:14805642	4.96644	6.69012e-07	0.0493619
3-beta-Hydroxy-4-beta-methyl-5-alpha-cholest-7-ene-4-alpha-carboxylate	HMDB11662	Sterol Lipids	Sterols	Cholesterols	PXDNL	chr8	8:51197386	1.37232	6.69223e-07	0.0493663
Pro-Gly	HMDB0011178	Organic acids	Amino acids and peptides	Dipeptides	TMCC3	chr12	12:94740542	-2.23919	6.69991e-07	0.0493864
Ala-Ser	HMDB28696	Organic acids	Amino acids and peptides	Dipeptides	RBFOX1	chr16	16:7791874	1.30663	6.71842e-07	0.0494457
CAR 22:5	HMDB06321	Fatty Acyls	Fatty esters	Acyl carnitines	LINC02889	chr7	7:17553862	3.42609	6.71962e-07	0.0494491
N-Carbamoylaspartic acid	HMDB00828	Organic acids	Amino acids and peptides	Amino acids	LINC01162	chr7	7:21020346	1.27557	6.72472e-07	0.0494605
Serine	HMDB0062263	Organic acids	Amino acids and peptides	Amino acids	TM4SF18	chr3	3:149279843	-0.336492	6.72804e-07	0.04947
CAR 3:1	HMDB13124	Fatty Acyls	Fatty esters	Acyl carnitines	FRG1-DT	chr4	4:189803759	3.19156	6.73145e-07	0.0494847
5-Methyltetrahydropteroyltri-L-glutamate	HMDB12177	Organoheterocyclic compounds	Pterins	Pterins	TMEM63B	chr6	6:44156376	3.01288	6.74103e-07	0.0495206
Caproic acid	HMDB00535	Fatty Acyls	Fatty acids	Saturated FA	RPL22	chr1	1:6188122	3.22958	8.50521e-07	0.049527
Cascarillin	HMDB36836	Prenol Lipids	Isoprenoids	C20 isoprenoids	POU6F2	chr7	7:39510037	1.03	8.50374e-07	0.049527
Hydantoin-5-propionic acid	HMDB01212	Organoheterocyclic compounds	Imidazolidines	Hydantoins	SAP18	chr13	13:21114352	1.86959	8.50592e-07	0.0495275
5-Hydroxymethyl-4-methyluracil	HMDB00544	Nucleic acids	Pyrimidines	Pyrimidones	LOC102723769	chr22	22:12430570	4.73803	6.76029e-07	0.0495574
Sphinganine 1-phosphate	HMDB01383	Sphingolipids	Sphingoid bases	Sphingoid base 1-P	SPANXN1	chrX	X:145145943	1.63767	8.51653e-07	0.0495591
Isoniazid	HMDB15086	Alkaloids	Pyridine alkaloids	Nicotinic acid alkaloids	LOC285000	chr2	2:105626160	0.86009	8.53103e-07	0.0496001
Pelargonidin	HMDB03263	Polyketides	Flavonoids	Anthocyanidins	LOC101927798	chr8	8:133804014	0.849218	8.53622e-07	0.0496197
Dimethylglycine	HMDB00092	Organic acids	Amino acids and peptides	Amino acids	SLC45A2	chr5	5:33951446	1.96003	6.7822e-07	0.0496694
4-Hydroxy-2-oxoglutaric acid	HMDB02070	Fatty Acyls	Fatty acids	Dicarboxylic acids	MED27	chr9	9:131974615	1.89161	8.55344e-07	0.0496765
Cysteic acid	HMDB0002757	Organic acids	Amino acids and peptides	Amino acids	TPTE	chr21	21:10757731	3.05992	8.56223e-07	0.0497221
3-Hydroxysuberic acid	HMDB00325	Fatty Acyls	Fatty acids	Dicarboxylic acids	RORA-AS1	chr15	15:60586018	3.8071	8.56976e-07	0.0497427
Inosine	HMDB0000195	Nucleic acids	Purines	Purine ribonucleosides	ST6GALNAC3	chr1	1:76329549	2.23159	8.57885e-07	0.0497874
Guanabenz	HMDB14767	Benzenoids	Halobenzenes	Chlorobenzenes	FAM230C	chr13	13:18335964	1.78516	6.8211e-07	0.0498029
N-Carbamoylaspartic acid	HMDB00828	Organic acids	Amino acids and peptides	Amino acids	LOC284788	chr20	20:22378596	1.10227	6.81966e-07	0.0498029
Galactaric acid	HMDB0000639	Fatty Acyls	Fatty acids	Dicarboxylic acids	OR4N3P	chr15	15:22129016	1.98912	8.59192e-07	0.0498293
Dimethylarginine	HMDB0001539	Organic acids	Amino acids and peptides	Amino acids	LINC00939	chr12	12:125856385	1.54172	6.83374e-07	0.049848
Galactosylhydroxylysine	HMDB00600	Organic acids	Amino acids and peptides	Amino acids	PPP1R14C	chr6	6:150261442	4.05445	6.83295e-07	0.049848
trans-Aconitic acid	HMDB0000958	Organic acids	Carboxylic acids	Tricarboxylic acids	FYB2	chr1	1:56811061	4.9833	8.59795e-07	0.0498504
Isorhamnetin	HMDB02655	Polyketides	Flavonoids	Flavones and Flavonols	SLC17A6	chr11	11:22345214	1.10201	6.83459e-07	0.0498504
2-Hydroxybutyric acid	HMDB00008	Fatty Acyls	Fatty acids	Hydroxy FA	LOC643339	chr12	12:93331255	1.50734	8.61034e-07	0.0498784
Isobutyrylglycine	HMDB00730	Organic acids	Amino acids and peptides	Amino acids	LINC01414	chr8	8:64328222	1.99307	6.84372e-07	0.0498958
Dicyclohexyl disulfide	HMDB41448	Organosulfur compounds	Dialkyldisulfides	Dialkyldisulfides	MDGA1	chr6	6:37632844	2.60152	8.6266e-07	0.0499416
4Z-Decenedioic acid	HMDB00603	Fatty Acyls	Fatty acids	Dicarboxylic acids	ATP10A	chr15	15:25589070	1.6196	8.62831e-07	0.0499437
4Z-Decenoic acid	HMDB04980	Fatty Acyls	Fatty acids	Unsaturated FA	PLEKHA3	chr2	2:178519003	3.50466	6.8589e-07	0.049951
Octadecatrienoic acid	HMDB0001388	Fatty Acyls	Fatty acids	Unsaturated FA	POLR2D	chr2	2:127857926	2.19738	6.85898e-07	0.049951
2-Methyl-3-hydroxy-5-formylpyridine-4-carboxylate	HMDB06954	Alkaloids	Pyridine alkaloids	Nicotinic acid alkaloids	LOC158434	chr9	9:96130544	1.51109	8.63892e-07	0.0499678
3-Methyladipic acid	HMDB00555	Fatty Acyls	Fatty acids	Dicarboxylic acids	FABP7	chr6	6:122744670	1.73479	8.64203e-07	0.0499805
2,6-Diaminopimelic acid	HMDB0001370	Organic acids	Amino acids and peptides	Amino acids	MIR1202	chr6	6:155933576	1.19267	8.64879e-07	0.0499983

### Sheet: Table 9
Supplementary Table 9. Significant Met-QTLs among All Females
Metabolite_Name	HMDB_ID	Super.class	Main.class	Sub.class	Gene	CHR	SNP	Beta	P	P.FDR
NA-Gly 14:0	HMDB13250	Fatty Acyls	Fatty amides	N-acyl amines	FAAHP1	chr1	1:46432026	0.225684	4.09357e-19	2.45392e-10
NA-Gly 14:0	HMDB13250	Fatty Acyls	Fatty amides	N-acyl amines	FAAH	chr1	1:46413890	0.219995	6.69844e-18	2.67696e-09
NA-Gly 14:0	HMDB13250	Fatty Acyls	Fatty amides	N-acyl amines	FAAHP1	chr1	1:46427139	-0.301991	1.01883e-13	2.79681e-05
Arabitol	HMDB0001851	Carbohydrates	Monosaccharides	Sugar alcohols	LINC01033	chr5	5:54420732	0.671732	1.66509e-11	0.000745815
Tricosylic acid	HMDB0001160	Fatty Acyls	Fatty acids	Saturated FA	LOC100287015	chr8	8:6150641	2.80424	1.28582e-11	0.000811363
1-Pyrroline-5-carboxylic acid	HMDB01301	Organoheterocyclic compounds	Pyrrolines	Pyrrolines	TBC1D3K	chr17	17:36392608	0.654033	2.20164e-11	0.000871965
Edetic acid	HMDB15109	Organic acids	Carboxylic acids	Tetracarboxylic acids	PECR	chr2	2:216043102	0.432772	2.55921e-11	0.000917044
Pyrrole-2-carboxylic acid	HMDB04230	Organoheterocyclic compounds	Pyrrole carboxylic acids	Pyrrole carboxylic acids	SPTBN5	chr15	15:41849305	0.42357	2.30324e-11	0.000986212
NA-Gly 14:0	HMDB13250	Fatty Acyls	Fatty amides	N-acyl amines	NSUN4	chr1	1:46374726	0.178302	2.57325e-11	0.00106383
P-Cresol	HMDB01858	Benzenoids	Phenols	Other phenols	FOXK1	chr7	7:4686937	1.01096	3.41965e-11	0.00109913
3-Oxotetradecanoic acid	HMDB10730	Fatty Acyls	Fatty acids	Oxo FA	PAPPA2	chr1	1:176453713	1.34004	8.5764e-11	0.00221139
1-Deoxy-D-glucitol	HMDB0041500	Fatty Acyls	Fatty alcohols	Fatty alcohols	FBXO27	chr19	19:39004124	0.994516	1.50599e-10	0.00288802
3-(Methylthio)-1-propanol	HMDB31716	Organosulfur compounds	Dialkylthioethers	Dialkylthioethers	RBFOX3	chr17	17:79545177	1.1177	1.40125e-10	0.00306107
Aminoadipic acid	HMDB00510	Organic acids	Amino acids and peptides	Amino acids	ME2	chr18	18:50863534	0.528372	3.54077e-10	0.00493614
1-Deoxy-D-glucitol	HMDB0041500	Fatty Acyls	Fatty alcohols	Fatty alcohols	CDH2	chr18	18:27693393	-0.666701	5.94879e-10	0.00710546
1-Deoxy-D-glucitol	HMDB0041500	Fatty Acyls	Fatty alcohols	Fatty alcohols	LINC01247	chr2	2:6441518	0.90672	7.54229e-10	0.0081079
3-(Methylthio)-1-propanol	HMDB31716	Organosulfur compounds	Dialkylthioethers	Dialkylthioethers	COL16A1	chr1	1:31692703	1.09069	7.74247e-10	0.00855974
10-Hydroxydecanoic acid	HMDB02203	Fatty Acyls	Fatty acids	Hydroxy FA	DHRS4L1	chr14	14:24009846	-0.482679	9.17888e-10	0.00932602
Arabitol	HMDB0001851	Carbohydrates	Monosaccharides	Sugar alcohols	BTBD9	chr6	6:38653148	0.631254	1.41735e-09	0.0103649
Sphinganine 1-phosphate	HMDB01383	Sphingolipids	Sphingoid bases	Sphingoid base 1-P	FABP7	chr6	6:122778926	-1.09803	1.39758e-09	0.0113627
Xylose	HMDB00098	Carbohydrates	Monosaccharides	Pentoses	LAMA4	chr6	6:112160748	0.765848	1.42162e-09	0.0113627
4-Pyridoxic acid	HMDB00017	Alkaloids	Pyridine alkaloids	Nicotinic acid alkaloids	MYBPC1	chr12	12:101683478	0.975914	1.64872e-09	0.0122775
1-Pyrroline-5-carboxylic acid	HMDB01301	Organoheterocyclic compounds	Pyrrolines	Pyrrolines	LOC105373782	chr2	2:185398012	0.565942	2.01497e-09	0.0125935
Edetic acid	HMDB15109	Organic acids	Carboxylic acids	Tetracarboxylic acids	LINC02709	chr11	11:9759409	0.398026	2.56666e-09	0.0146763
Linoleic acid	HMDB00673	Fatty Acyls	Fatty acids	Unsaturated FA	PROX1-AS1	chr1	1:213635919	1.5312	2.95816e-09	0.0159799
Tartaric acid	HMDB00956	Carbohydrates	Monosaccharides	Sugar acids	PRR32	chrX	X:127330958	-1.31608	3.08363e-09	0.0165785
Guanidinosuccinic acid	HMDB0003157	Organic acids	Amino acids and peptides	Amino acids	LINC01683	chr21	21:19330300	1.18602	3.25457e-09	0.016845
CAR 16:2;OH	HMDB13335	Fatty Acyls	Fatty esters	Acyl carnitines	PIM3	chr22	22:49951432	0.795955	3.95024e-09	0.0177677
Dopamine	HMDB00073	Alkaloids	Tyrosine alkaloids	Phenylethylamines	LINC02247	chr9	9:134255634	-2.50939	3.76146e-09	0.0177677
LPC 28:0	HMDB29206	Glycerophospholipids	Glycerophosphocholines	LPC	LINC01247	chr2	2:6347439	0.20593	3.94608e-09	0.0177677
2-Pyrrolidinone	HMDB02039	Organoheterocyclic compounds	Pyrrolidones	Pyrrolidones	OR4N3P	chr15	15:22126003	0.615227	4.04755e-09	0.0179057
(R)-N-Methylsalsolinol	HMDB03626	Alkaloids	Tyrosine alkaloids	Isoquinoline alkaloids	MELTF	chr3	3:197034271	1.33444	4.35928e-09	0.0185225
N-Acetylaspartic acid	HMDB0000812	Organic acids	Amino acids and peptides	Amino acids	RGS17	chr6	6:153150492	0.38036	3.92359e-09	0.0188162
(S)-9-Hydroxy-10-undecenoic acid	HMDB32662	Fatty Acyls	Fatty acids	Hydroxy FA	MTHFS	chr15	15:79717448	0.571684	4.29814e-09	0.0194286
2-Aminomuconic acid	HMDB01241	Organic acids	Amino acids and peptides	Amino acids	FLRT2	chr14	14:85657082	-1.25462	4.2356e-09	0.0194286
Barbituric acid	HMDB41833	Nucleic acids	Pyrimidines	Barbituric acid derivatives	LINC01208	chr3	3:176621857	0.977095	4.34298e-09	0.0194286
11-Hydroxy-9-tridecenoic acid	HMDB35881	Fatty Acyls	Fatty acids	Unsaturated FA	MIPEP	chr13	13:23703178	-0.976208	4.49687e-09	0.0196776
Oxalic acid	HMDB02329	Fatty Acyls	Fatty acids	Dicarboxylic acids	CWH43	chr4	4:49316363	1.16774	4.49712e-09	0.0196776
Caproic acid	HMDB00535	Fatty Acyls	Fatty acids	Saturated FA	ADAMTS15	chr11	11:130553410	1.56629	4.84641e-09	0.0199256
Carnosol	HMDB02121	Prenol Lipids	Isoprenoids	Other Isoprenoids	PRAMEF7	chr1	1:12916358	1.16669	4.7783e-09	0.0199256
gamma-Glutamylglycine	HMDB0011667	Organic acids	Amino acids and peptides	Dipeptides	LINC01781	chr1	1:80391889	0.672041	4.9516e-09	0.0201924
Arabitol	HMDB0001851	Carbohydrates	Monosaccharides	Sugar alcohols	OPCML	chr11	11:133475212	0.537821	5.29081e-09	0.0210651
Dimethylmalonic acid	HMDB0002001	Fatty Acyls	Fatty acids	Dicarboxylic acids	FOCAD	chr9	9:20671213	0.812983	5.63225e-09	0.0214972
3,4-Dihydroxyhydrocinnamic acid	HMDB0000423	Organic acids	Phenylpropanoids	Cinnamic acids	MED13L	chr12	12:115344375	0.606237	6.37076e-09	0.022843
N-Acetylhistidine	HMDB32055	Organic acids	Amino acids and peptides	Amino acids	RANBP3L	chr5	5:36437552	0.983155	6.39625e-09	0.022843
Trigonelline	HMDB0000875	Alkaloids	Pyridine alkaloids	Nicotinic acid alkaloids	FARS2	chr6	6:5795464	-0.607924	6.51753e-09	0.0228787
Carboxyphosphamide	HMDB60449	Organic nitrogen compounds	Organonitrogen compounds	Nitrogen mustard compounds	PSMG1	chr21	21:39081684	0.685371	6.8934e-09	0.0231502
Sphinganine 1-phosphate	HMDB01383	Sphingolipids	Sphingoid bases	Sphingoid base 1-P	OTX2-AS1	chr14	14:56986882	0.935868	6.88166e-09	0.0231502
13S-HODE	HMDB04667	Fatty Acyls	Octadecanoids	HODE	NCS1	chr9	9:130233425	1.04183	7.09442e-09	0.0236925
LPC 14:0	HMDB10379	Glycerophospholipids	Glycerophosphocholines	LPC	MIR3910-1	chr9	9:91634394	0.3867	7.10916e-09	0.0249758
Carboxyphosphamide	HMDB60449	Organic nitrogen compounds	Organonitrogen compounds	Nitrogen mustard compounds	CUBN	chr10	10:17117500	0.638424	8.34481e-09	0.0257507
Dimethylethanolamine	HMDB32231	Organic nitrogen compounds	Amines	Tertiary amines	SH3BP4	chr2	2:235228620	1.87936	7.54101e-09	0.0258995
Imidazole-4-acetaldehyde	HMDB03905	Alkaloids	Histidine alkaloids	Imidazole alkaloids	TMEM38B	chr9	9:106138325	0.978482	7.84109e-09	0.0264236
Barbituric acid	HMDB41833	Nucleic acids	Pyrimidines	Barbituric acid derivatives	PRR5	chr22	22:44731859	1.45733	9.04476e-09	0.0264836
Canrenone	HMDB03033	Sterol Lipids	Sterols	Furostanes	NALCN-AS1	chr13	13:101012379	0.32736	9.08121e-09	0.0264836
Ala-Ser	HMDB28696	Organic acids	Amino acids and peptides	Dipeptides	LINC01899	chr18	18:72144237	0.605994	8.10169e-09	0.0266566
2-Hydroxy-3-methyl-pentanoic acid	HMDB00317	Fatty Acyls	Fatty acids	Hydroxy FA	TMCO4	chr1	1:19783346	0.701916	9.54648e-09	0.0267417
Tartaric acid	HMDB00956	Carbohydrates	Monosaccharides	Sugar acids	RNF103-CHMP3	chr2	2:86633147	0.997135	9.50735e-09	0.0267417
3-Hydroxysuberic acid	HMDB00325	Fatty Acyls	Fatty acids	Dicarboxylic acids	MIR513C	chrX	X:147055438	1.15574	9.64708e-09	0.0268796
Simvastatin	HMDB05007	Organoheterocyclic compounds	Delta valerolactones	Delta valerolactones	TBATA	chr10	10:70781192	-0.710328	9.66783e-09	0.0268796
4-Hydroxy-L-glutamic acid	HMDB02273	Organic acids	Amino acids and peptides	Amino acids	LAMA3	chr18	18:23682861	0.885058	1.02218e-08	0.0277893
Simvastatin	HMDB05007	Organoheterocyclic compounds	Delta valerolactones	Delta valerolactones	UNC5D	chr8	8:35264776	0.632705	1.05247e-08	0.0281029
Gly-His	HMDB28843	Organic acids	Amino acids and peptides	Dipeptides	H2AZ1	chr4	4:99948087	2.2542	1.09993e-08	0.0286102
3-beta-Hydroxy-4-beta-methyl-5-alpha-cholest-7-ene-4-alpha-carboxylate	HMDB11662	Sterol Lipids	Sterols	Cholesterols	RDH14	chr2	2:18492646	0.56198	9.38299e-09	0.0289482
Gly-Thr	HMDB0028851	Organic acids	Amino acids and peptides	Dipeptides	BTNL8	chr5	5:180914895	0.585707	1.16748e-08	0.0295922
Xylose	HMDB00098	Carbohydrates	Monosaccharides	Pentoses	FHIT	chr3	3:60159438	0.977973	1.18728e-08	0.0297792
Trigonelline	HMDB0000875	Alkaloids	Pyridine alkaloids	Nicotinic acid alkaloids	CALU	chr7	7:128755721	0.828279	1.22749e-08	0.0300338
Nor-psi-tropine	HMDB31667	Alkaloids	Ornithine alkaloids	Tropane alkaloids	MYO18B	chr22	22:25841733	0.649674	1.04016e-08	0.0305453
Phenylglyoxylic acid	HMDB01587	Benzenoids	Phenylacetic acids	Phenylacetic acids	RAB11FIP2	chr10	10:117954308	0.604149	1.31146e-08	0.031117
cis-4-Hydroxycyclohexylacetic acid	HMDB00451	Organic oxygen compounds	Alcohols and polyols	Cyclohexanols	NBPF8	chr1	1:120407178	0.922314	1.36671e-08	0.0318773
N-Acetylaspartic acid	HMDB0000812	Organic acids	Amino acids and peptides	Amino acids	LOC100507548	chr11	11:134907076	0.366498	1.43024e-08	0.0324147
Dicyclohexyl disulfide	HMDB41448	Organosulfur compounds	Dialkyldisulfides	Dialkyldisulfides	TENM4	chr11	11:79496717	1.90305	1.50081e-08	0.0327204
Met-Pro	HMDB28981	Organic acids	Amino acids and peptides	Dipeptides	THEG	chr19	19:367089	0.624356	1.54623e-08	0.0330727
3-Hydroxyhexadecanoic acid	HMDB0061658	Fatty Acyls	Fatty acids	Hydroxy FA	RARB	chr3	3:25418618	0.311016	1.63328e-08	0.0338434
CAR 10:0	HMDB0000651	Fatty Acyls	Fatty esters	Acyl carnitines	NBEAP1	chr15	15:20734758	1.57125	1.34187e-08	0.0348431
Ribose 1,5-bisphosphate		Carbohydrates	Monosaccharides	Monosaccharide phosphates	ARHGAP19-SLIT1	chr10	10:97179791	0.793866	1.78459e-08	0.0356444
Pyro-L-glutaminyl-L-glutamine	HMDB0039229	Organic acids	Amino acids and peptides	Dipeptides	CCT8L2	chr22	22:16524680	1.31807	1.4207e-08	0.0361049
Gly-His	HMDB28843	Organic acids	Amino acids and peptides	Dipeptides	PTGS1	chr9	9:122400009	2.38385	1.82598e-08	0.0361254
Urocanic acid	HMDB00301	Alkaloids	Histidine alkaloids	Imidazole alkaloids	LINC00564	chr13	13:81427864	0.458673	1.87052e-08	0.0364233
CAR 14:1	HMDB02014	Fatty Acyls	Fatty esters	Acyl carnitines	NELL1	chr11	11:21607273	-0.820497	1.88882e-08	0.0365247
2-Aminomuconic acid	HMDB01241	Organic acids	Amino acids and peptides	Amino acids	TMEM130	chr7	7:98849730	-1.09234	1.90876e-08	0.0366013
Sphingosine 1-phosphate	HMDB00277	Sphingolipids	Sphingoid bases	Sphingoid base 1-P	RMST	chr12	12:97211871	1.53665	1.46015e-08	0.0368462
2-Methylcitric acid	HMDB00379	Organic acids	Carboxylic acids	Tricarboxylic acids	NRG3	chr10	10:82101429	1.18452	1.95087e-08	0.0370385
1-Deoxy-D-glucitol	HMDB0041500	Fatty Acyls	Fatty alcohols	Fatty alcohols	ZNF596	chr8	8:282338	0.919661	1.5145e-08	0.0372703
13S-HODE	HMDB04667	Fatty Acyls	Octadecanoids	HODE	PROX1-AS1	chr1	1:213635919	0.638301	1.4988e-08	0.0372703
Vinylacetylglycine	HMDB00894	Organic acids	Amino acids and peptides	Amino acids	TAS2R16	chr7	7:122952028	1.02209	1.51162e-08	0.0372703
4Z-Decenedioic acid	HMDB00603	Fatty Acyls	Fatty acids	Dicarboxylic acids	LOC100288637	chr15	15:32185702	0.678003	1.99315e-08	0.0373963
P-Cresol	HMDB01858	Benzenoids	Phenols	Other phenols	PPP1R12B	chr1	1:202548814	0.69306	1.53516e-08	0.0374215
4-Hydroxyphenylpyruvic acid	HMDB00707	Organic acids	Phenylpropanoids	Cinnamic acids	UMAD1	chr7	7:7779139	0.879721	2.01443e-08	0.0376471
CAR 14:1	HMDB02014	Fatty Acyls	Fatty esters	Acyl carnitines	LINC00158	chr21	21:25437255	0.640857	2.05536e-08	0.0379108
Linoleic acid	HMDB00673	Fatty Acyls	Fatty acids	Unsaturated FA	TOM1L1	chr17	17:54499858	-1.39644	1.62474e-08	0.0379349
beta,beta-Dimethyl acrylic acid	HMDB00509	Fatty Acyls	Fatty acids	Branched FA	STK25	chr2	2:241505293	0.418367	1.65225e-08	0.0380333
Isorhamnetin	HMDB02655	Polyketides	Flavonoids	Flavones and Flavonols	JCAD	chr10	10:29996776	0.847832	1.65014e-08	0.0380333
Citraconic acid	HMDB0000634	Fatty Acyls	Fatty acids	Dicarboxylic acids	LINC01756	chr1	1:29348559	0.743	2.09684e-08	0.0384983
11-Hydroxy-9-tridecenoic acid	HMDB35881	Fatty Acyls	Fatty acids	Unsaturated FA	THSD7B	chr2	2:137747834	-1.03773	2.10922e-08	0.0385663
2,6-Diaminopimelic acid	HMDB0001370	Organic acids	Amino acids and peptides	Amino acids	EIF4E	chr4	4:98960184	0.34678	2.1375e-08	0.0387699
D-1-Piperideine-2-carboxylic acid	HMDB01084	Organic acids	Amino acids and peptides	Amino acids	NIM1K	chr5	5:43203156	1.1099	1.72181e-08	0.0388852
Isorhamnetin	HMDB02655	Polyketides	Flavonoids	Flavones and Flavonols	FAM138A	chr19	19:91093	0.773039	1.72017e-08	0.0388852
Edetic acid	HMDB15109	Organic acids	Carboxylic acids	Tetracarboxylic acids	LOC101928008	chr11	11:9882624	0.392407	1.81009e-08	0.0392906
cis-4-Hydroxycyclohexylacetic acid	HMDB00451	Organic oxygen compounds	Alcohols and polyols	Cyclohexanols	PTER	chr10	10:16270106	1.02553	2.24074e-08	0.0397994
Nitrotyrosine		Organic acids	Amino acids and peptides	Amino acids	FOXD1	chr5	5:73398752	0.253833	2.23793e-08	0.0397994
1-Pyrroline-5-carboxylic acid	HMDB01301	Organoheterocyclic compounds	Pyrrolines	Pyrrolines	LOC101928273	chr2	2:137936386	0.4655	1.91358e-08	0.0402119
Edetic acid	HMDB15109	Organic acids	Carboxylic acids	Tetracarboxylic acids	SLC13A5	chr17	17:6673653	0.374199	2.02909e-08	0.0410634
2-Hydroxypyridine	HMDB13751	Alkaloids	Pyridine alkaloids	Nicotinic acid alkaloids	LINC02369	chr12	12:128060317	1.01216	2.06037e-08	0.0413466
Kynurenic acid	HMDB00715	Alkaloids	Anthranilic acid alkaloids	Acridone alkaloids	LINC00895	chr22	22:19638733	0.734587	2.1603e-08	0.0419893
2-Hydroxyethanesulfonate	HMDB03903	Organic acids	Sulfonic acids	Sulfonic acids	ADGRL3	chr4	4:61943027	0.668895	2.52881e-08	0.0420326
Dimethylmalonic acid	HMDB0002001	Fatty Acyls	Fatty acids	Dicarboxylic acids	GDF6	chr8	8:96097493	0.719366	2.57615e-08	0.0421665
Inosine	HMDB0000195	Nucleic acids	Purines	Purine ribonucleosides	TSN	chr2	2:121809689	0.686042	2.58342e-08	0.0421665
Pseudouridine	HMDB0000767	Nucleic acids	Pyrimidines	Pyrimidine ribonucleosides	PATJ	chr1	1:62144775	0.379585	2.59399e-08	0.0421665
Tricosylic acid	HMDB0001160	Fatty Acyls	Fatty acids	Saturated FA	LINC00159	chr21	21:32105801	1.2946	2.59772e-08	0.0421665
Arabitol	HMDB0001851	Carbohydrates	Monosaccharides	Sugar alcohols	ZNF536	chr19	19:30665113	0.565171	2.2398e-08	0.0429192
D-1-Piperideine-2-carboxylic acid	HMDB01084	Organic acids	Amino acids and peptides	Amino acids	TRIM49	chr11	11:89809303	1.17837	2.25228e-08	0.043005
3-Oxododecanoic acid	HMDB10727	Fatty Acyls	Fatty acids	Oxo FA	F2RL2	chr5	5:76620778	0.727592	2.71871e-08	0.0431418
Citraconic acid	HMDB0000634	Fatty Acyls	Fatty acids	Dicarboxylic acids	CACNA2D1	chr7	7:82063427	0.764561	2.74745e-08	0.0431418
CAR 18:0	HMDB00848	Fatty Acyls	Fatty esters	Acyl carnitines	LYZL1	chr10	10:29243390	0.413471	2.2955e-08	0.0432163
2-Hydroxypyridine	HMDB13751	Alkaloids	Pyridine alkaloids	Nicotinic acid alkaloids	EFCAB11	chr14	14:89750494	0.884038	2.32221e-08	0.0434905
N-Acetylaspartic acid	HMDB0000812	Organic acids	Amino acids and peptides	Amino acids	LINC00343	chr13	13:105791215	0.319534	2.84805e-08	0.0436065
Nonadeca-10Z-enoic acid	HMDB13622	Fatty Acyls	Fatty acids	Unsaturated FA	RAB11FIP2	chr10	10:117811205	0.500713	2.858e-08	0.0436065
Arabitol	HMDB0001851	Carbohydrates	Monosaccharides	Sugar alcohols	TMEFF2	chr2	2:191904712	-0.557435	2.36169e-08	0.0438967
Hypoxanthine	HMDB0000157	Nucleic acids	Purines	Hypoxanthines	RBM33	chr7	7:155767426	2.11665	2.40243e-08	0.0441699
(S)-9-Hydroxy-10-undecenoic acid	HMDB32662	Fatty Acyls	Fatty acids	Hydroxy FA	METTL11B	chr1	1:170123530	0.624005	2.95809e-08	0.0444423
Ciliatine	HMDB0011747	Organic acids	Organic phosphonic acids	Organic phosphonic acids	CTSLP2	chr10	10:47598280	0.518268	2.98416e-08	0.0446908
N-(3-Methylbutyl)acetamide	HMDB31651	Organic acids	Carboxylic acids	Other carboxylic acids	CLEC4F	chr2	2:70820267	1.2422	2.52542e-08	0.0448729
2-Methyl-3-hydroxy-5-formylpyridine-4-carboxylate	HMDB06954	Alkaloids	Pyridine alkaloids	Nicotinic acid alkaloids	TACC2	chr10	10:122245752	1.61832	3.09557e-08	0.0457178
10-Hydroxydecanoic acid	HMDB02203	Fatty Acyls	Fatty acids	Hydroxy FA	CDT1	chr16	16:88797873	0.292932	3.13738e-08	0.0459274
Arabitol	HMDB0001851	Carbohydrates	Monosaccharides	Sugar alcohols	CHRNA7	chr15	15:30306844	0.55588	2.72942e-08	0.0459891
Carnitine	HMDB00062	Organic nitrogen compounds	Carnitines	Carnitines	CLMP	chr11	11:123153663	0.503764	2.74838e-08	0.0461871
Cysteic acid	HMDB0002757	Organic acids	Amino acids and peptides	Amino acids	CALN1	chr7	7:71801424	0.82859	3.21797e-08	0.0462045
Gly-His	HMDB28843	Organic acids	Amino acids and peptides	Dipeptides	SLC7A7	chr14	14:22803251	-2.01419	3.2159e-08	0.0462045
Carboxyphosphamide	HMDB60449	Organic nitrogen compounds	Organonitrogen compounds	Nitrogen mustard compounds	SRD5A1P1	chrX	X:139439531	0.768763	3.27477e-08	0.0464235
Arabitol	HMDB0001851	Carbohydrates	Monosaccharides	Sugar alcohols	TMCO5A	chr15	15:37634336	0.49105	2.78308e-08	0.046661
Asn-Pro	HMDB28739	Organic acids	Amino acids and peptides	Dipeptides	ACTRT2	chr1	1:2969901	0.432624	3.35939e-08	0.0468874
Methyl vanillate	HMDB0240266	Polyketides	Phenolic acids	Phenolic acids	WBP11P1	chr18	18:32582109	1.70224	3.54567e-08	0.0481076
Imidazole-4-acetaldehyde	HMDB03905	Alkaloids	Histidine alkaloids	Imidazole alkaloids	LOC101929709	chr8	8:89625590	0.625017	3.06779e-08	0.0486259
Acetoacetic acid	HMDB0000060	Fatty Acyls	Fatty acids	Oxo FA	PREX1	chr20	20:48661446	0.949585	3.69751e-08	0.0488001
1-Deoxy-D-glucitol	HMDB0041500	Fatty Acyls	Fatty alcohols	Fatty alcohols	MIR1268A	chr15	15:28440174	0.734448	3.17277e-08	0.049091
3-beta-Hydroxy-4-beta-methyl-5-alpha-cholest-7-ene-4-alpha-carboxylate	HMDB11662	Sterol Lipids	Sterols	Cholesterols	NFIB	chr9	9:14498821	0.46304	3.24421e-08	0.0493981

### Sheet: Table 10
Supplementary Table 10. Significant Met-QTLs among Female Clinical Controls
Metabolite_Name	HMDB_ID	Super.class	Main.class	Sub.class	Gene	CHR	SNP	Beta	P	P.FDR
NA-Gly 14:0	HMDB13250	Fatty Acyls	Fatty amides	N-acyl amines	FAAHP1	chr1	1:46432026	0.231601	1.55214e-13	2.65841e-05
Ala-Ser	HMDB28696	Organic acids	Amino acids and peptides	Dipeptides	LINC01899	chr18	18:72144237	1.01623	6.37063e-13	5.26798e-05
Vinylacetylglycine	HMDB00894	Organic acids	Amino acids and peptides	Amino acids	TAS2R16	chr7	7:122952028	2.02145	6.88509e-13	5.27285e-05
N-Acetylaspartic acid	HMDB0000812	Organic acids	Amino acids and peptides	Amino acids	RGS17	chr6	6:153150492	0.694023	4.76743e-11	0.000840551
Arabitol	HMDB0001851	Carbohydrates	Monosaccharides	Sugar alcohols	LINC01033	chr5	5:54420732	0.97085	5.91584e-11	0.00108138
Carboxyphosphamide	HMDB60449	Organic nitrogen compounds	Organonitrogen compounds	Nitrogen mustard compounds	XACT	chrX	X:114257100	1.21016	8.27647e-11	0.00114055
N-Acetylcysteine	HMDB0001890	Organic acids	Amino acids and peptides	Amino acids	ETV1	chr7	7:13702468	3.46845	8.55502e-11	0.00116554
LPC 28:0	HMDB29206	Glycerophospholipids	Glycerophosphocholines	LPC	LINC01247	chr2	2:6347439	0.308885	9.44711e-11	0.00143036
Behenic acid	HMDB00944	Fatty Acyls	Fatty acids	Saturated FA	LINC01346	chr1	1:4173128	3.05944	1.39716e-10	0.001551
1-Pyrroline-5-carboxylic acid	HMDB01301	Organoheterocyclic compounds	Pyrrolines	Pyrrolines	TBC1D3K	chr17	17:36392608	0.877555	1.16815e-10	0.00161821
Norfuraneol	HMDB31859	Organoheterocyclic compounds	Dihydrofurans	Furanones	PIN4	chrX	X:72183753	2.46217	1.26446e-10	0.00161821
Dimethylglycine	HMDB00092	Organic acids	Amino acids and peptides	Amino acids	LINC00824	chr8	8:128286220	1.61226	1.38313e-10	0.00165206
Heptylic acid	HMDB00666	Fatty Acyls	Fatty acids	Saturated FA	FGGY	chr1	1:59627491	1.30027	2.44992e-10	0.00198605
NA-Gly 14:0	HMDB13250	Fatty Acyls	Fatty amides	N-acyl amines	FAAH	chr1	1:46413890	0.205034	2.73528e-10	0.00214338
N-Acetylaspartic acid	HMDB0000812	Organic acids	Amino acids and peptides	Amino acids	SARDH	chr9	9:133670555	0.590182	3.45252e-10	0.00239265
1-Pyrroline-5-carboxylic acid	HMDB01301	Organoheterocyclic compounds	Pyrrolines	Pyrrolines	LOC105373782	chr2	2:185398012	0.874631	2.43361e-10	0.00242276
2-Methylcitric acid	HMDB00379	Organic acids	Carboxylic acids	Tricarboxylic acids	NRG3	chr10	10:82101429	1.64855	6.28661e-10	0.00327701
P-Cresol	HMDB01858	Benzenoids	Phenols	Other phenols	FOXK1	chr7	7:4686937	1.37751	4.52746e-10	0.0035268
N-Acetylaspartic acid	HMDB0000812	Organic acids	Amino acids and peptides	Amino acids	DNAJC1	chr10	10:22073481	-0.488814	7.58111e-10	0.00362116
Gly-His	HMDB28843	Organic acids	Amino acids and peptides	Dipeptides	CBLN2	chr18	18:72232628	3.82347	7.89901e-10	0.0037248
