## Supplemental Tables 1-12 for "Genetic Regulation of the Metabolome Differs by Sex, Alzheimer’s Disease Stage, and Plasma Biomarker Status" (part 2 of 2)

### Sheet: Table 10 (continued)
Supplementary Table 10. Significant Met-QTLs among Female Clinical Controls
3-(Methylthio)-1-propanol	HMDB31716	Organosulfur compounds	Dialkylthioethers	Dialkylthioethers	RBFOX3	chr17	17:79545177	1.27926	8.7379e-10	0.00394863
Barbituric acid	HMDB41833	Nucleic acids	Pyrimidines	Barbituric acid derivatives	XXYLT1	chr3	3:195047411	2.29677	9.09928e-10	0.00399607
LPC 28:0	HMDB29206	Glycerophospholipids	Glycerophosphocholines	LPC	SPATA9	chr5	5:95707365	0.245455	6.35807e-10	0.00421906
Isorhamnetin	HMDB02655	Polyketides	Flavonoids	Flavones and Flavonols	SDK1	chr7	7:3698455	1.01782	6.43994e-10	0.00422127
Dihydrouracil	HMDB00076	Nucleic acids	Pyrimidines	Other pyrimidines	ME1	chr6	6:83357941	0.875855	6.65545e-10	0.0043294
1-Pyrroline-5-carboxylic acid	HMDB01301	Organoheterocyclic compounds	Pyrrolines	Pyrrolines	ADGRE5	chr19	19:14388609	1.10559	6.78436e-10	0.00436425
Azelaic acid	HMDB00784	Fatty Acyls	Fatty acids	Dicarboxylic acids	ZFAND5	chr9	9:72400307	2.73785	1.0844e-09	0.00440715
LPC 28:0	HMDB29206	Glycerophospholipids	Glycerophosphocholines	LPC	LOC102724238	chr9	9:39892428	0.244872	7.09535e-10	0.00443457
7-Ketolithocholic acid	HMDB0000467	Sterol Lipids	Bile acids	C24 Bile acids	LMF1	chr16	16:889385	1.30272	1.10771e-09	0.00447992
2-Methylglutaric acid	HMDB00422	Fatty Acyls	Fatty acids	Dicarboxylic acids	LINC02694	chr15	15:38652429	1.79598	1.15724e-09	0.00455826
LPC 28:0	HMDB29206	Glycerophospholipids	Glycerophosphocholines	LPC	POM121L8P	chr22	22:21282371	0.258594	7.67087e-10	0.00456713
trans-Ferulic acid	HMDB00954	Organic acids	Phenylpropanoids	Cinnamic acids	LINC02475	chr4	4:43934575	-1.11527	1.29353e-09	0.00481697
10-Hydroxydecanoic acid	HMDB02203	Fatty Acyls	Fatty acids	Hydroxy FA	DHRS4L1	chr14	14:24009846	-0.596193	1.48833e-09	0.00526499
Xylose	HMDB00098	Carbohydrates	Monosaccharides	Pentoses	LAMA4	chr6	6:112160748	1.04841	1.52594e-09	0.00533374
5-Hydroxypyrazinamide	HMDB01978	Organoheterocyclic compounds	Pyrazines	Pyrazinecarboxamides	MANEA-DT	chr6	6:95271104	1.56475	1.58596e-09	0.00551002
2-Methyl-3-hydroxy-5-formylpyridine-4-carboxylate	HMDB06954	Alkaloids	Pyridine alkaloids	Nicotinic acid alkaloids	LINC01189	chr9	9:62488453	2.59228	1.72836e-09	0.00580533
3-Methylindole	HMDB00466	Alkaloids	Tryptophan alkaloids	Simple indole alkaloids	HLA-DRB1	chr6	6:32586949	1.27037	1.74871e-09	0.00580533
Carboxyphosphamide	HMDB60449	Organic nitrogen compounds	Organonitrogen compounds	Nitrogen mustard compounds	ARID3B	chr15	15:74579872	1.0159	1.74599e-09	0.00580533
3-(Methylthio)-1-propanol	HMDB31716	Organosulfur compounds	Dialkylthioethers	Dialkylthioethers	AGGF1	chr5	5:77003375	2.04491	1.84347e-09	0.00589466
Carnosol	HMDB02121	Prenol Lipids	Isoprenoids	Other Isoprenoids	SLC2A7	chr1	1:9007614	2.08365	1.96676e-09	0.00617271
gamma-Glutamylglycine	HMDB0011667	Organic acids	Amino acids and peptides	Dipeptides	LINC01781	chr1	1:80391889	0.968792	2.08519e-09	0.00629713
Arabitol	HMDB0001851	Carbohydrates	Monosaccharides	Sugar alcohols	PRDM5	chr4	4:120702508	0.834121	1.45312e-09	0.00633903
OPC4-CoA	HMDB11113	Fatty Acyls	Fatty esters	Acyl CoAs	POTEG	chr14	14:19446486	0.613344	1.46241e-09	0.00633903
Ciliatine	HMDB0011747	Organic acids	Organic phosphonic acids	Organic phosphonic acids	KCNG1	chr20	20:51187305	0.618208	2.25661e-09	0.00654113
Polyoxyethylene dioleate	HMDB32475	Fatty Acyls	Fatty esters	Wax monoesters	COL11A1	chr1	1:103059135	1.13695	2.39814e-09	0.00670735
Isorhamnetin	HMDB02655	Polyketides	Flavonoids	Flavones and Flavonols	FAM138A	chr19	19:91093	1.00911	1.5808e-09	0.00676922
Asn-Pro	HMDB28739	Organic acids	Amino acids and peptides	Dipeptides	LOC283387	chr12	12:57893419	0.7764	2.53943e-09	0.00685713
Carboxyphosphamide	HMDB60449	Organic nitrogen compounds	Organonitrogen compounds	Nitrogen mustard compounds	LINC00989	chr4	4:79647133	1.06158	2.60608e-09	0.00697427
Gentisic acid	HMDB00152	Polyketides	Phenolic acids	Phenolic acids	FAM85B	chr8	8:8100419	1.07507	2.72362e-09	0.00711538
Xylose	HMDB00098	Carbohydrates	Monosaccharides	Pentoses	TRAPPC9	chr8	8:140457748	1.30332	2.82574e-09	0.00719284
2-Hydroxy-3-methyl-pentanoic acid	HMDB00317	Fatty Acyls	Fatty acids	Hydroxy FA	ELF3	chr1	1:202018568	1.09452	2.83823e-09	0.00719408
Indoleacetic acid	HMDB0000197	Alkaloids	Tryptophan alkaloids	Indoleacetic acids	LHX1-DT	chr17	17:36893764	1.09455	3.00562e-09	0.00739645
24S-Hydroxycholesterol	HMDB01419	Sterol Lipids	Sterols	Oxysterols	MIR548XHG	chr21	21:19315615	1.46014	1.88364e-09	0.00744249
LPC 14:0	HMDB10379	Glycerophospholipids	Glycerophosphocholines	LPC	MALRD1	chr10	10:19396357	-0.307598	1.87394e-09	0.00744249
10-Hydroxydecanoic acid	HMDB02203	Fatty Acyls	Fatty acids	Hydroxy FA	ARSJ	chr4	4:113969476	-0.646239	3.24004e-09	0.00764671
Carnosol	HMDB02121	Prenol Lipids	Isoprenoids	Other Isoprenoids	FLT4	chr5	5:180653939	1.9099	3.41251e-09	0.00785707
Barbituric acid	HMDB41833	Nucleic acids	Pyrimidines	Barbituric acid derivatives	PARP11	chr12	12:3963343	1.59031	3.73662e-09	0.0082961
Cysteic acid	HMDB0002757	Organic acids	Amino acids and peptides	Amino acids	CALN1	chr7	7:71801424	1.4419	3.86227e-09	0.0084964
3-Iodothyronamine	HMDB60524	Benzenoids	Benzenes	Diphenylethers	DHRS3	chr1	1:12588850	1.22021	2.53867e-09	0.00854112
4-Hydroxystyrene	HMDB04072	Organic acids	Phenylpropanoids	Cinnamic acids	ANKRD53	chr2	2:70975503	1.68275	2.44107e-09	0.00854112
Linoleic acid	HMDB00673	Fatty Acyls	Fatty acids	Unsaturated FA	SST	chr3	3:187601901	1.44214	2.56356e-09	0.00854112
Tetracosahexaenoic acid	HMDB02007	Fatty Acyls	Fatty acids	Unsaturated FA	LEMD1-AS1	chr1	1:205378761	2.82236	2.46894e-09	0.00854112
Dimethylglycine	HMDB00092	Organic acids	Amino acids and peptides	Amino acids	FAM74A4	chr9	9:61521313	1.71661	2.63025e-09	0.00858162
Arabitol	HMDB0001851	Carbohydrates	Monosaccharides	Sugar alcohols	BTBD9	chr6	6:38653148	0.869958	2.7383e-09	0.00873487
Styrene	HMDB34240	Organic acids	Phenylpropanoids	Cinnamic acids	LINC01122	chr2	2:58619554	0.813134	2.74976e-09	0.00874549
2-Hydroxyadipic acid	HMDB00321	Fatty Acyls	Fatty acids	Dicarboxylic acids	TMC3-AS1	chr15	15:81730960	1.11501	4.09199e-09	0.00887153
N-Acetylaspartic acid	HMDB0000812	Organic acids	Amino acids and peptides	Amino acids	NUDT12	chr5	5:103927550	0.546607	4.25158e-09	0.00905379
2-Hydroxyadipic acid	HMDB00321	Fatty Acyls	Fatty acids	Dicarboxylic acids	TENM3	chr4	4:182237145	-0.528402	4.35376e-09	0.00919819
3-(Methylthio)-1-propanol	HMDB31716	Organosulfur compounds	Dialkylthioethers	Dialkylthioethers	RPS6KA2	chr6	6:166746167	1.87822	4.39174e-09	0.00919819
Oxaloacetic acid	HMDB00223	Organic acids	TCA acids	TCA acids	LAD1	chr1	1:201400441	1.23291	4.34403e-09	0.00919819
trans-Ferulic acid	HMDB00954	Organic acids	Phenylpropanoids	Cinnamic acids	NXPH1	chr7	7:8956926	1.37611	4.39278e-09	0.00919819
Vanillylmandelic acid	HMDB00291	Organic acids	Phenylpropanoids	Cinnamic acids	ATXN1	chr6	6:16660859	2.33502	4.62265e-09	0.00942545
Carnitine	HMDB00062	Organic nitrogen compounds	Carnitines	Carnitines	LRP1B	chr2	2:141627502	-1.01905	3.40742e-09	0.00960509
LPC 28:0	HMDB29206	Glycerophospholipids	Glycerophosphocholines	LPC	GPR149	chr3	3:154349981	0.216384	3.3708e-09	0.00960509
Sphinganine 1-phosphate	HMDB01383	Sphingolipids	Sphingoid bases	Sphingoid base 1-P	GEM	chr8	8:94268112	1.12257	4.84451e-09	0.00969643
Proline	HMDB00162	Organic acids	Amino acids and peptides	Amino acids	IL37	chr2	2:112882007	1.73797	5.09896e-09	0.0099505
3-Ketopalmitic acid	HMDB10733	Fatty Acyls	Fatty acids	Oxo FA	SLC2A7	chr1	1:8991637	1.96313	3.96556e-09	0.0100592
3-Ketopalmitic acid	HMDB10733	Fatty Acyls	Fatty acids	Oxo FA	FIGN	chr2	2:163470266	0.46251	5.81076e-09	0.0106321
Nor-psi-tropine	HMDB31667	Alkaloids	Ornithine alkaloids	Tropane alkaloids	MYO18B	chr22	22:25841733	0.885718	4.68448e-09	0.0109236
Arabitol	HMDB0001851	Carbohydrates	Monosaccharides	Sugar alcohols	DOK2	chr8	8:21887400	0.92956	4.83529e-09	0.0110413
CAR 22:5	HMDB06321	Fatty Acyls	Fatty esters	Acyl carnitines	MIR548F3	chr1	1:218636013	2.72677	5.10941e-09	0.0114517
Ribose 1,5-bisphosphate		Carbohydrates	Monosaccharides	Monosaccharide phosphates	ADARB1	chr21	21:45224550	0.814534	6.78104e-09	0.0115811
2-Hydroxypyridine	HMDB13751	Alkaloids	Pyridine alkaloids	Nicotinic acid alkaloids	SLC13A3	chr20	20:46597522	0.964203	5.58376e-09	0.0120291
Sebacic acid	HMDB00792	Fatty Acyls	Fatty acids	Dicarboxylic acids	TRANK1	chr3	3:36879853	0.767669	7.21788e-09	0.0120692
Malaoxon	HMDB60627	Organic acids	Organic thiophosphoric acids	Thiophosphoric acid esters	A2ML1	chr12	12:8809618	1.62496	5.61836e-09	0.0120794
Methylmalonic acid	HMDB00202	Fatty Acyls	Fatty acids	Dicarboxylic acids	EFCAB6	chr22	22:43721341	1.03062	7.47065e-09	0.0122526
Carboxyphosphamide	HMDB60449	Organic nitrogen compounds	Organonitrogen compounds	Nitrogen mustard compounds	SLC12A8	chr3	3:125185111	0.821521	7.62661e-09	0.0123507
Linoleic acid	HMDB00673	Fatty Acyls	Fatty acids	Unsaturated FA	LHFPL6	chr13	13:39499411	1.47605	6.2502e-09	0.0125857
Tartaric acid	HMDB00956	Carbohydrates	Monosaccharides	Sugar acids	CEP63	chr3	3:134506564	1.87176	8.12173e-09	0.012679
Palmitoleic acid	HMDB0003229	Fatty Acyls	Fatty acids	Unsaturated FA	FAM135B	chr8	8:138277136	-0.996131	8.2148e-09	0.0127576
Erythronic acid	HMDB00613	Carbohydrates	Monosaccharides	Sugar acids	ADGRA1-AS1	chr10	10:133051734	0.745955	8.5999e-09	0.0130845
Stearamide	HMDB34146	Fatty Acyls	Fatty amides	Primary amides	GRIK4	chr11	11:120510351	1.00426	6.8115e-09	0.0131934
CAR 10:1(9)	HMDB13205	Fatty Acyls	Fatty esters	Acyl carnitines	DUXAP10	chr14	14:19317996	0.919492	6.92039e-09	0.0132685
Methylmalonic acid	HMDB00202	Fatty Acyls	Fatty acids	Dicarboxylic acids	LOC101929130	chr3	3:187318426	0.964526	8.95668e-09	0.0132736
LPC 28:0	HMDB29206	Glycerophospholipids	Glycerophosphocholines	LPC	MACIR	chr5	5:103371527	0.224212	7.05078e-09	0.0132972
OPC4-CoA	HMDB11113	Fatty Acyls	Fatty esters	Acyl CoAs	PRKCH	chr14	14:61422379	0.573049	7.06829e-09	0.0132972
Quinolinic acid	HMDB00232	Alkaloids	Pyridine alkaloids	Nicotinic acid alkaloids	EBF2	chr8	8:25953353	1.77789	9.1212e-09	0.013388
Sphinganine 1-phosphate	HMDB01383	Sphingolipids	Sphingoid bases	Sphingoid base 1-P	GLT1D1	chr12	12:128970173	1.2392	9.4008e-09	0.0135466
Sphinganine 1-phosphate	HMDB01383	Sphingolipids	Sphingoid bases	Sphingoid base 1-P	LINC01826	chr2	2:122666460	1.47302	9.70101e-09	0.0137316
2-Methylcitric acid	HMDB0000379	Organic acids	Carboxylic acids	Tricarboxylic acids	KCNJ3	chr2	2:154682843	0.440217	9.91079e-09	0.0138487
CAR 12:1(2E)	HMDB13326	Fatty Acyls	Fatty esters	Acyl carnitines	CFAP46	chr10	10:132832398	1.71404	7.64086e-09	0.0139212
Dihydrouracil	HMDB00076	Nucleic acids	Pyrimidines	Other pyrimidines	NEU2	chr2	2:233036147	1.17161	8.18929e-09	0.0144319
2,6-Diaminopimelic acid	HMDB0001370	Organic acids	Amino acids and peptides	Amino acids	ADNP	chr20	20:50887135	0.598142	1.09448e-08	0.0145353
3-(Methylthio)-1-propanol	HMDB31716	Organosulfur compounds	Dialkylthioethers	Dialkylthioethers	EPHA7	chr6	6:93174205	1.51076	1.09247e-08	0.0145353
Deoxycholic acid	HMDB0000626	Sterol Lipids	Bile acids	C24 Bile acids	LEMD1-AS1	chr1	1:205378761	2.11183	1.12526e-08	0.0146507
Homoveratric acid	HMDB00434	Polyketides	Phenolic acids	Phenolic acids	ENPP7P13	chr16	16:33732326	1.36493	1.13113e-08	0.0146926
13S-HODE	HMDB04667	Fatty Acyls	Octadecanoids	HODE	LOC220729	chr3	3:197641987	2.05135	1.13603e-08	0.0147287
2-Aminoacrylic acid	HMDB03609	Organic acids	Amino acids and peptides	Amino acids	PSD3	chr8	8:18891094	1.03439	1.13774e-08	0.0147306
Asn-Pro	HMDB28739	Organic acids	Amino acids and peptides	Dipeptides	ACTRT2	chr1	1:2969901	0.624083	1.17175e-08	0.0149929
Ergothioneine	HMDB0003045	Organic acids	Amino acids and peptides	Amino acids	USP42	chr7	7:6085624	-0.764926	9.07126e-09	0.0153318
3-Iodothyronamine	HMDB60524	Benzenoids	Benzenes	Diphenylethers	CRACD	chr4	4:56211869	0.713069	9.43946e-09	0.0155811
LPC 28:0	HMDB29206	Glycerophospholipids	Glycerophosphocholines	LPC	DTX2	chr7	7:76504461	0.263398	9.55868e-09	0.0156878
3-Oxododecanoic acid	HMDB10727	Fatty Acyls	Fatty acids	Oxo FA	TRPM2	chr21	21:44409858	0.926566	1.24971e-08	0.015699
Galactosylglycerol	HMDB06790	Carbohydrates	Glycosyl compounds	Glycosylglycerols	THORLNC	chr2	2:118285433	-1.94229	1.26852e-08	0.0157428
Cascarillin	HMDB36836	Prenol Lipids	Isoprenoids	C20 isoprenoids	PRAMEF7	chr1	1:12916358	1.93401	1.28605e-08	0.0157978
Vitamin C	HMDB00044	Organoheterocyclic compounds	Lactones	Gamma butyrolactones	RASD2	chr22	22:35558778	0.786254	1.31971e-08	0.0160468
Arabitol	HMDB0001851	Carbohydrates	Monosaccharides	Sugar alcohols	OPCML	chr11	11:133475212	0.809457	1.00977e-08	0.0162351
Glucose	HMDB0000122	Carbohydrates	Monosaccharides	Hexoses	PRR5	chr22	22:44669521	1.33956	1.37385e-08	0.0163624
Isorhamnetin	HMDB02655	Polyketides	Flavonoids	Flavones and Flavonols	TRAPPC11	chr4	4:183660870	0.981193	1.03087e-08	0.0163932
Asn-Pro	HMDB28739	Organic acids	Amino acids and peptides	Dipeptides	ZNF92	chr7	7:65342719	0.821326	1.3936e-08	0.0164987
Tricosylic acid	HMDB01160	Fatty Acyls	Fatty acids	Saturated FA	SALL3	chr18	18:78866392	3.17296	1.39403e-08	0.0164987
3-Ketopalmitic acid	HMDB10733	Fatty Acyls	Fatty acids	Oxo FA	LINC01187	chr5	5:170203006	2.18665	1.06145e-08	0.0166577
gamma-Butyrolactone	HMDB00549	Fatty Acyls	Fatty esters	Fatty lactones	OAT	chr10	10:124348209	2.36153	1.12566e-08	0.0169962
Linoleic acid	HMDB00673	Fatty Acyls	Fatty acids	Unsaturated FA	LINC00271	chr6	6:135636221	1.97116	1.13288e-08	0.0169962
N-Acetylaspartic acid	HMDB0000812	Organic acids	Amino acids and peptides	Amino acids	PTGES3	chr12	12:56688274	0.522407	1.49236e-08	0.0171053
4-Hydroxyphenylpyruvic acid	HMDB00707	Organic acids	Phenylpropanoids	Cinnamic acids	LOC100506023	chr1	1:173330604	1.90775	1.56152e-08	0.0174476
L-Histidinol	HMDB03431	Organic nitrogen compounds	Amines	Aralkylamines	NBPF3	chr1	1:21405953	2.25736	1.5776e-08	0.0175121
Carnosol	HMDB02121	Prenol Lipids	Isoprenoids	Other Isoprenoids	OPCML	chr11	11:132924906	2.09886	1.58546e-08	0.0175353
3-Ketopalmitic acid	HMDB10733	Fatty Acyls	Fatty acids	Oxo FA	GRM7-AS3	chr3	3:6025767	-1.98596	1.21871e-08	0.0176158
P-Cresol	HMDB01858	Benzenoids	Phenols	Other phenols	FBXL7	chr5	5:15779706	0.804482	1.25505e-08	0.0178698
Oxaloacetic acid	HMDB00223	Organic acids	TCA acids	TCA acids	LINC01242	chr9	9:30886930	-1.20789	1.64536e-08	0.0179007
Pseudoecgonine	HMDB06348	Alkaloids	Ornithine alkaloids	Tropane alkaloids	LOC105370401	chr14	14:22414783	1.78362	1.32945e-08	0.0183459
Tartaric acid	HMDB00956	Carbohydrates	Monosaccharides	Sugar acids	SLC25A34	chr1	1:15737065	1.16751	1.7069e-08	0.0184015
2-Aminomuconic acid	HMDB01241	Organic acids	Amino acids and peptides	Amino acids	OTOP1	chr4	4:4224389	0.928017	1.7548e-08	0.0185135
Citraconic acid	HMDB0000634	Fatty Acyls	Fatty acids	Dicarboxylic acids	PCDH15	chr10	10:55911435	1.04725	1.75061e-08	0.0185135
P-Cresol	HMDB01858	Benzenoids	Phenols	Other phenols	CNTNAP2	chr7	7:148337888	-1.33621	1.35402e-08	0.0185186
Oxaloacetic acid	HMDB00223	Organic acids	TCA acids	TCA acids	MBP	chr18	18:76998112	0.936034	1.77611e-08	0.0186463
Proline	HMDB00162	Organic acids	Amino acids and peptides	Amino acids	GOLGA8EP	chr15	15:22368465	1.68056	1.79577e-08	0.0188053
CAR 18:1	HMDB05065	Fatty Acyls	Fatty esters	Acyl carnitines	PCSK5	chr9	9:75601129	1.04424	1.40055e-08	0.0188799
Arabitol	HMDB0001851	Carbohydrates	Monosaccharides	Sugar alcohols	EHD3	chr2	2:31278295	0.720296	1.40353e-08	0.0188834
Carnosol	HMDB02121	Prenol Lipids	Isoprenoids	Other Isoprenoids	SLC8A1-AS1	chr2	2:39927704	1.31043	1.84866e-08	0.0190085
Nervonic acid	HMDB0002368	Fatty Acyls	Fatty acids	Unsaturated FA	ZNF81	chrX	X:47883960	0.705003	1.86286e-08	0.019089
N-Acetylaspartic acid	HMDB0000812	Organic acids	Amino acids and peptides	Amino acids	LOC389602	chr7	7:155905671	0.545897	1.8788e-08	0.0191541
Arabitol	HMDB0001851	Carbohydrates	Monosaccharides	Sugar alcohols	HCN1	chr5	5:46427329	-0.714859	1.45728e-08	0.019269
4-Pyridoxic acid	HMDB00017	Alkaloids	Pyridine alkaloids	Nicotinic acid alkaloids	LARGE1	chr22	22:33652959	1.27748	1.94389e-08	0.0194213
2,6-Diaminopimelic acid	HMDB0001370	Organic acids	Amino acids and peptides	Amino acids	EIF4E	chr4	4:98960184	0.536531	1.95776e-08	0.0195273
Carnosol	HMDB02121	Prenol Lipids	Isoprenoids	Other Isoprenoids	ZNF678	chr1	1:227507823	2.22145	1.97496e-08	0.0196173
Oxaloacetic acid	HMDB00223	Organic acids	TCA acids	TCA acids	DDX18	chr2	2:117556900	-1.27996	2.01346e-08	0.0196482
Gly-His	HMDB28843	Organic acids	Amino acids and peptides	Dipeptides	SLC7A7	chr14	14:22803251	-2.48848	2.03571e-08	0.0197796
1-Pyrroline-5-carboxylic acid	HMDB01301	Organoheterocyclic compounds	Pyrrolines	Pyrrolines	LOC101928273	chr2	2:137936386	0.658105	1.54315e-08	0.0198007
4-Hydroxyphenylpyruvic acid	HMDB00707	Organic acids	Phenylpropanoids	Cinnamic acids	LINC02311	chr14	14:81833848	1.51545	2.04171e-08	0.0198045
CAR 14:0	HMDB0005066	Fatty Acyls	Fatty esters	Acyl carnitines	SUSD1	chr9	9:112062567	0.87241	1.56531e-08	0.01989
Arabitol	HMDB0001851	Carbohydrates	Monosaccharides	Sugar alcohols	COX7B2	chr4	4:46754720	0.747809	1.57354e-08	0.0199337
5-Methyltetrahydropteroyltri-L-glutamate	HMDB12177	Organoheterocyclic compounds	Pterins	Pterins	PDE11A	chr2	2:177853706	2.37094	1.59398e-08	0.0200411
3-Iodothyronamine	HMDB60524	Benzenoids	Benzenes	Diphenylethers	OR11H2	chr14	14:19719723	1.12952	1.66548e-08	0.0204849
NA-Gly 14:0	HMDB13250	Fatty Acyls	Fatty amides	N-acyl amines	FAAHP1	chr1	1:46427139	-0.291243	2.20365e-08	0.0207401
2-Hydroxyadipic acid	HMDB00321	Fatty Acyls	Fatty acids	Dicarboxylic acids	EGFR	chr7	7:55088295	0.97563	2.20585e-08	0.0207421
Phosphoethanolamine	HMDB00224	Organic acids	Phosphate esters	Phosphoethanolamines	NEURL1B	chr5	5:172700657	2.78006	1.72997e-08	0.0209427
Vanillylmandelic acid	HMDB00291	Organic acids	Phenylpropanoids	Cinnamic acids	LOC401357	chr7	7:56813422	1.90791	2.2643e-08	0.0210448
Met-Pro	HMDB28981	Organic acids	Amino acids and peptides	Dipeptides	ZNF331	chr19	19:53556111	-0.784562	2.28446e-08	0.0211496
N-Acetylcysteine	HMDB0001890	Organic acids	Amino acids and peptides	Amino acids	LHPP	chr10	10:124611031	2.32001	2.31064e-08	0.0212281
CAR 14:0	HMDB0005066	Fatty Acyls	Fatty esters	Acyl carnitines	PRDM16	chr1	1:3352496	1.03643	1.80843e-08	0.0213458
Isorhamnetin	HMDB02655	Polyketides	Flavonoids	Flavones and Flavonols	CDH4	chr20	20:61878271	0.844115	1.8089e-08	0.0213458
1-Pyrroline-5-carboxylic acid	HMDB01301	Organoheterocyclic compounds	Pyrrolines	Pyrrolines	TTC23L	chr5	5:34894127	0.647072	1.88717e-08	0.0216613
13S-HODE	HMDB04667	Fatty Acyls	Octadecanoids	HODE	BTBD2	chr19	19:2024380	1.7819	2.5183e-08	0.0221797
Asn-Pro	HMDB28739	Organic acids	Amino acids and peptides	Dipeptides	LOC105370829	chr15	15:55027740	0.831699	2.52319e-08	0.0221797
trans-Carveol	HMDB03450	Prenol Lipids	Isoprenoids	C10 isoprenoids	MIR2052HG	chr8	8:74693604	1.60352	2.03904e-08	0.0223669
5-Dodecenoic acid	HMDB00529	Fatty Acyls	Fatty acids	Unsaturated FA	LINC01498	chr12	12:108462154	1.29687	2.13084e-08	0.0227766
CAR 14:1	HMDB02014	Fatty Acyls	Fatty esters	Acyl carnitines	PLPP1	chr5	5:55568144	0.689993	2.66539e-08	0.0228746
Glucose	HMDB03345	Carbohydrates	Monosaccharides	Hexoses	ITGA8	chr10	10:15567817	2.38425	2.71441e-08	0.0231297
2-Methylcitric acid	HMDB00379	Organic acids	Carboxylic acids	Tricarboxylic acids	ANXA11	chr10	10:80187569	0.995898	2.78517e-08	0.0235077
Barbituric acid	HMDB41833	Nucleic acids	Pyrimidines	Barbituric acid derivatives	PRR5	chr22	22:44731859	1.79413	2.84493e-08	0.0236655
Ribose 1,5-bisphosphate		Carbohydrates	Monosaccharides	Monosaccharide phosphates	B3GAT1-DT	chr11	11:134479860	1.00971	2.84144e-08	0.0236655
Oxaloacetic acid	HMDB00223	Organic acids	TCA acids	TCA acids	CACNA1D	chr3	3:53628024	0.683256	2.8988e-08	0.0239312
Linoleic acid	HMDB00673	Fatty Acyls	Fatty acids	Unsaturated FA	PODXL	chr7	7:131634569	1.72995	2.34508e-08	0.0239862
Carnosol	HMDB02121	Prenol Lipids	Isoprenoids	Other Isoprenoids	PRAMEF7	chr1	1:12916358	1.75819	2.94587e-08	0.0241246
7Z-Hexadecenoic acid	HMDB02186	Fatty Acyls	Fatty acids	Unsaturated FA	MYLK	chr3	3:123681333	1.17214	2.97592e-08	0.0242327
N-Acetylaspartic acid	HMDB0000812	Organic acids	Amino acids and peptides	Amino acids	DAPP1	chr4	4:99860023	0.456995	2.96909e-08	0.0242327
1-Pyrroline-5-carboxylic acid	HMDB01301	Organoheterocyclic compounds	Pyrrolines	Pyrrolines	UGT3A1	chr5	5:35979362	0.76716	2.42548e-08	0.0242353
4-Pyridoxic acid	HMDB00017	Alkaloids	Pyridine alkaloids	Nicotinic acid alkaloids	MYBPC1	chr12	12:101683478	1.04928	3.01049e-08	0.0243216
N-Acetylaspartic acid	HMDB0000812	Organic acids	Amino acids and peptides	Amino acids	SCN3B	chr11	11:123670925	0.555887	3.0866e-08	0.0247199
Carnitine	HMDB00062	Organic nitrogen compounds	Carnitines	Carnitines	SLC38A1	chr12	12:46129017	0.77987	2.53567e-08	0.0248028
Met-Pro	HMDB28981	Organic acids	Amino acids and peptides	Dipeptides	THEG	chr19	19:367089	0.776375	3.10377e-08	0.0248137
Methylmalonic acid	HMDB00202	Fatty Acyls	Fatty acids	Dicarboxylic acids	PAPOLA	chr14	14:96596433	0.991825	3.10855e-08	0.0248294
6-oxopiperidine-2-carboxylic acid	HMDB0061705	Organic acids	Amino acids and peptides	Amino acids	LINC00351	chr13	13:85323117	1.08759	2.54754e-08	0.0248326
Gly-Thr	HMDB0028851	Organic acids	Amino acids and peptides	Dipeptides	BTNL8	chr5	5:180914895	0.802835	3.11719e-08	0.0248668
Behenic acid	HMDB00944	Fatty Acyls	Fatty acids	Saturated FA	NAALADL2	chr3	3:175894981	3.03049	3.14626e-08	0.0249313
Gly-His	HMDB28843	Organic acids	Amino acids and peptides	Dipeptides	KC6	chr18	18:41172561	-2.57839	3.22952e-08	0.0252737
Normetanephrine	HMDB0000819	Alkaloids	Tyrosine alkaloids	Phenylethylamines	FAM120C	chrX	X:54068799	0.915232	2.63356e-08	0.0252999
3-beta-Hydroxy-4-beta-methyl-5-alpha-cholest-7-ene-4-alpha-carboxylate	HMDB11662	Sterol Lipids	Sterols	Cholesterols	CDRT15P1	chr17	17:13993473	0.667666	2.70981e-08	0.0256991
3-(Methylthio)-1-propanol	HMDB31716	Organosulfur compounds	Dialkylthioethers	Dialkylthioethers	MOCS1	chr6	6:40123920	1.69263	3.30698e-08	0.0257182
Isorhamnetin	HMDB02655	Polyketides	Flavonoids	Flavones and Flavonols	PLVAP	chr19	19:17382923	-1.01202	2.72054e-08	0.0257363
Stearic acid	HMDB00827	Fatty Acyls	Fatty acids	Saturated FA	LOC100506274	chr2	2:7274931	1.07218	3.31688e-08	0.0257379
Carboxyphosphamide	HMDB60449	Organic nitrogen compounds	Organonitrogen compounds	Nitrogen mustard compounds	MDGA2	chr14	14:47665794	1.16961	3.33698e-08	0.0257947
1-Pyrroline-5-carboxylic acid	HMDB01301	Organoheterocyclic compounds	Pyrrolines	Pyrrolines	ZNF577	chr19	19:51868704	0.742449	2.76673e-08	0.0258741
Methyl vanillate	HMDB0240266	Polyketides	Phenolic acids	Phenolic acids	MIR4790	chr3	3:5338284	-1.60167	3.43168e-08	0.0262392
Gly-Pro	HMDB00721	Organic acids	Amino acids and peptides	Dipeptides	SLC2A10	chr20	20:46753702	0.657252	3.45393e-08	0.0263253
CAR 3:1	HMDB13124	Fatty Acyls	Fatty esters	Acyl carnitines	LINC02328	chr14	14:86375083	3.58861	2.94549e-08	0.0264533
Isorhamnetin	HMDB02655	Polyketides	Flavonoids	Flavones and Flavonols	ADGRG6	chr6	6:142404045	0.896453	2.94529e-08	0.0264533
2-Hydroxyadipic acid	HMDB00321	Fatty Acyls	Fatty acids	Dicarboxylic acids	OR11H2	chr14	14:19665999	1.14579	3.5389e-08	0.0266846
Inosine	HMDB0000195	Nucleic acids	Purines	Purine ribonucleosides	AASS	chr7	7:122208687	1.16854	3.56919e-08	0.0267701
UDP	HMDB0000295	Nucleic acids	Pyrimidines	Pyrimidine rNDP	NFASC	chr1	1:204858822	0.616377	3.64818e-08	0.0270523
Oxaloacetic acid	HMDB00223	Organic acids	TCA acids	TCA acids	CASC8	chr8	8:127486377	0.675753	3.69759e-08	0.0272082
Gentisic acid	HMDB00152	Polyketides	Phenolic acids	Phenolic acids	NXN	chr17	17:824622	1.00882	3.72989e-08	0.0273172
Dimethylethanolamine	HMDB32231	Organic nitrogen compounds	Amines	Tertiary amines	IRX1	chr5	5:3567232	2.22603	3.20061e-08	0.027354
Styrene	HMDB34240	Organic acids	Phenylpropanoids	Cinnamic acids	NTRK3	chr15	15:87809984	-1.35676	3.17831e-08	0.027354
5-Methyltetrahydropteroyltri-L-glutamate	HMDB12177	Organoheterocyclic compounds	Pterins	Pterins	CDH20	chr18	18:61496278	2.12334	3.31638e-08	0.0279365
LPC 28:0	HMDB29206	Glycerophospholipids	Glycerophosphocholines	LPC	BRSK2	chr11	11:1381831	0.190566	3.32247e-08	0.0279365
Capric acid	HMDB00511	Fatty Acyls	Fatty acids	Saturated FA	LINC00662	chr19	19:27360839	2.34568	3.90728e-08	0.0280312
Gentisic acid	HMDB00152	Polyketides	Phenolic acids	Phenolic acids	FER1L6	chr8	8:123850855	1.10796	4.0128e-08	0.0283562
Isorhamnetin	HMDB02655	Polyketides	Flavonoids	Flavones and Flavonols	POM121L12	chr7	7:53253845	0.854659	3.45183e-08	0.0284821
2-Keto-glutaramic acid	HMDB01552	Organic acids	Keto acids	Short-chain keto acids	NPIPB15	chr16	16:74388870	0.511678	4.11122e-08	0.0286449
N-Acetylaspartic acid	HMDB0000812	Organic acids	Amino acids and peptides	Amino acids	LINC00343	chr13	13:105791215	0.438068	4.1659e-08	0.0287554
N-Acetylaspartic acid	HMDB0000812	Organic acids	Amino acids and peptides	Amino acids	WLS	chr1	1:68319666	0.447513	4.21955e-08	0.0289907
Caproic acid	HMDB00535	Fatty Acyls	Fatty acids	Saturated FA	LOC101929172	chr8	8:21250252	2.13877	4.24763e-08	0.0290785
Trigonelline	HMDB0000875	Alkaloids	Pyridine alkaloids	Nicotinic acid alkaloids	CCSER2	chr10	10:84489391	0.907755	4.29082e-08	0.0292222
Capric acid	HMDB00511	Fatty Acyls	Fatty acids	Saturated FA	PTPRD	chr9	9:9496163	2.08722	4.33864e-08	0.0293284
N-Acetylaspartic acid	HMDB0000812	Organic acids	Amino acids and peptides	Amino acids	PMP22	chr17	17:15261055	0.446772	4.34119e-08	0.0293284
Arabitol	HMDB0001851	Carbohydrates	Monosaccharides	Sugar alcohols	SLC35F1	chr6	6:118225710	0.804058	3.67905e-08	0.0293395
Homocitrulline	HMDB0000679	Organic acids	Amino acids and peptides	Amino acids	ASPH	chr8	8:61615272	3.23037	3.71072e-08	0.0294685
Vinylacetylglycine	HMDB00894	Organic acids	Amino acids and peptides	Amino acids	CPSF6	chr12	12:69166156	1.71217	3.71716e-08	0.0294685
CAR 10:0	HMDB0000651	Fatty Acyls	Fatty esters	Acyl carnitines	MIR656	chr14	14:101067327	1.72669	3.74175e-08	0.0295333
Ethosuximide	HMDB14731	Organoheterocyclic compounds	Pyrrolines	Pyrrolines	DAPK1	chr9	9:87423548	0.946713	3.76769e-08	0.0295561
Gentisic acid	HMDB00152	Polyketides	Phenolic acids	Phenolic acids	FCGR1CP	chr1	1:143881262	0.765626	4.48621e-08	0.0298519
Carnosol	HMDB02121	Prenol Lipids	Isoprenoids	Other Isoprenoids	FUT9	chr6	6:96042053	1.53238	4.51092e-08	0.0299293
2-Methylglutaric acid	HMDB00422	Fatty Acyls	Fatty acids	Dicarboxylic acids	KDR	chr4	4:55134413	1.55949	4.53904e-08	0.0300246
LPC 22:6(4Z7Z10Z13Z16Z19Z)*	HMDB10404	Glycerophospholipids	Glycerophosphocholines	LPC	FGF14	chr13	13:101946226	0.58419	3.88269e-08	0.0300278
Acetoacetic acid	HMDB0000060	Fatty Acyls	Fatty acids	Oxo FA	PERP	chr6	6:138087779	1.06097	4.61039e-08	0.0302543
2,6-Diaminopimelic acid	HMDB0001370	Organic acids	Amino acids and peptides	Amino acids	SCG2	chr2	2:223446368	0.387513	4.63795e-08	0.0303356
3-Methoxytyramine	HMDB00022	Alkaloids	Tyrosine alkaloids	Phenylethylamines	OVAAL	chr1	1:180598012	2.30554	4.01066e-08	0.0304488
Sphinganine 1-phosphate	HMDB01383	Sphingolipids	Sphingoid bases	Sphingoid base 1-P	CSMD1	chr8	8:3785965	0.95546	4.77215e-08	0.0308099
3-Methoxytyramine	HMDB00022	Alkaloids	Tyrosine alkaloids	Phenylethylamines	NAA35	chr9	9:85952845	2.7159	4.10465e-08	0.0308826
CAR 14:1	HMDB02014	Fatty Acyls	Fatty esters	Acyl carnitines	AGBL1	chr15	15:87064096	0.704149	4.86958e-08	0.0311223
2-Methylglutaric acid	HMDB00422	Fatty Acyls	Fatty acids	Dicarboxylic acids	RORA	chr15	15:60704869	1.5262	4.8812e-08	0.0311616
4-Heptenal diethyl acetal	HMDB32306	Organic acids	Beta-keto acids	Beta-keto acids	POLR2J3	chr7	7:102566067	0.704063	5.12151e-08	0.0316908
Cysteine	HMDB00574	Organic acids	Amino acids and peptides	Amino acids	TBC1D32	chr6	6:120951019	-0.62149	4.39257e-08	0.0318193
Isorhamnetin	HMDB02655	Polyketides	Flavonoids	Flavones and Flavonols	PREP	chr6	6:105348998	0.885158	4.51034e-08	0.0322379
Trigonelline	HMDB0000875	Alkaloids	Pyridine alkaloids	Nicotinic acid alkaloids	CPZ	chr4	4:8620906	1.07035	5.30331e-08	0.0323574
3-beta-Hydroxy-4-beta-methyl-5-alpha-cholest-7-ene-4-alpha-carboxylate	HMDB11662	Sterol Lipids	Sterols	Cholesterols	MKLN1	chr7	7:131249906	-0.718708	4.60425e-08	0.0325522
2-Hydroxybutyric acid	HMDB00008	Fatty Acyls	Fatty acids	Hydroxy FA	ISL1	chr5	5:51386339	1.42046	5.45057e-08	0.0328714
Galactitol	HMDB00107	Carbohydrates	Monosaccharides	Sugar alcohols	GRHL2	chr8	8:101514422	-0.800329	5.43762e-08	0.0328714
Gentisic acid	HMDB00152	Polyketides	Phenolic acids	Phenolic acids	IZUMO3	chr9	9:24337317	0.840162	5.4508e-08	0.0328714
4-Hydroxycyclohexylcarboxylic acid	HMDB0001988	Organic oxygen compounds	Alcohols and polyols	Cyclohexanols	FGF12	chr3	3:192062975	0.455713	4.72597e-08	0.033011
2-Hydroxybutyric acid	HMDB00008	Fatty Acyls	Fatty acids	Hydroxy FA	ENPEP	chr4	4:110347316	0.875432	5.53248e-08	0.033089
Tartaric acid	HMDB00956	Carbohydrates	Monosaccharides	Sugar acids	MIR4462	chr6	6:37588438	1.24897	5.53763e-08	0.0330965
LPC 28:0	HMDB29206	Glycerophospholipids	Glycerophosphocholines	LPC	CRISP1	chr6	6:49900666	-0.244871	4.84483e-08	0.0333866
L-Histidinol	HMDB03431	Organic nitrogen compounds	Amines	Aralkylamines	ZBTB16	chr11	11:114089435	2.27692	5.82391e-08	0.0338519
Glycodeoxycholic acid	HMDB0000631	Sterol Lipids	Bile acids	C24 Bile acids	CLNK	chr4	4:10564564	3.81799	5.83887e-08	0.0338998
Nervonic acid	HMDB0002368	Fatty Acyls	Fatty acids	Unsaturated FA	NRG3	chr10	10:82115128	0.604667	5.91578e-08	0.0340659
2-Aminomuconic acid	HMDB01241	Organic acids	Amino acids and peptides	Amino acids	DPP6	chr7	7:153941997	1.58952	5.92299e-08	0.0340747
Carnitine	HMDB00062	Organic nitrogen compounds	Carnitines	Carnitines	CLMP	chr11	11:123153663	0.706812	5.07559e-08	0.0340801
4-Methoxycinnamic acid	HMDB02040	Organic acids	Phenylpropanoids	Cinnamic acids	ZNF385D	chr3	3:21425753	0.586862	5.93881e-08	0.0340895
Carnitine	HMDB00062	Organic nitrogen compounds	Carnitines	Carnitines	CEP170B	chr14	14:104857244	0.82788	5.18969e-08	0.0344163
3-Ketopalmitic acid	HMDB10733	Fatty Acyls	Fatty acids	Oxo FA	ACTN1	chr14	14:68969058	0.433785	6.12805e-08	0.0345742
CAR 6:0	HMDB00705	Fatty Acyls	Fatty esters	Acyl carnitines	C11orf87	chr11	11:109190633	-1.06038	5.30716e-08	0.034724
Trigonelline	HMDB0000875	Alkaloids	Pyridine alkaloids	Nicotinic acid alkaloids	LOC105374972	chr6	6:23229138	0.787273	6.18386e-08	0.0347508
Citraconic acid	HMDB0000634	Fatty Acyls	Fatty acids	Dicarboxylic acids	LINC00901	chr3	3:117145490	1.2582	6.29431e-08	0.0351647
Heptylic acid	HMDB00666	Fatty Acyls	Fatty acids	Saturated FA	GNB3	chr12	12:6840713	0.651783	6.37694e-08	0.0354447
Barbituric acid	HMDB41833	Nucleic acids	Pyrimidines	Barbituric acid derivatives	DHRS2	chr14	14:23775311	2.08668	6.39662e-08	0.0354719
2,6-Diaminopimelic acid	HMDB0001370	Organic acids	Amino acids and peptides	Amino acids	CNTNAP2	chr7	7:148159773	0.499381	6.42675e-08	0.0355567
Tetracosahexaenoic acid	HMDB02007	Fatty Acyls	Fatty acids	Unsaturated FA	VPS9D1	chr16	16:89718584	1.52867	5.59898e-08	0.0358266
4-Aminophenol	HMDB01169	Benzenoids	Phenols	Aminophenols	CDYL	chr6	6:4740048	2.77797	5.62403e-08	0.0358759
3-(3-Hydroxyphenyl)propanoic acid	HMDB00375	Organic acids	Phenylpropanoids	Cinnamic acids	TRIQK	chr8	8:92942008	0.913009	6.57757e-08	0.0359925
N-Acetylaspartic acid	HMDB0000812	Organic acids	Amino acids and peptides	Amino acids	IGSF9	chr1	1:159942875	0.39651	6.65151e-08	0.0362405
Nervonic acid	HMDB0002368	Fatty Acyls	Fatty acids	Unsaturated FA	LINC02702	chr11	11:116418700	0.704206	6.65492e-08	0.0362405
LPC 28:0	HMDB29206	Glycerophospholipids	Glycerophosphocholines	LPC	CACNA1F	chrX	X:49220613	0.29571	5.89007e-08	0.0366211
2,6-Diaminopimelic acid	HMDB0001370	Organic acids	Amino acids and peptides	Amino acids	PDE7B	chr6	6:135794813	0.507397	6.81432e-08	0.0366891
Urocanic acid	HMDB00301	Alkaloids	Histidine alkaloids	Imidazole alkaloids	LMX1B	chr9	9:126698443	0.343764	6.86091e-08	0.0368368
2-Pyrrolidinone	HMDB02039	Organoheterocyclic compounds	Pyrrolidones	Pyrrolidones	LINC01423	chr21	21:38321810	0.520646	5.97194e-08	0.0368594
CAR 18:1	HMDB05065	Fatty Acyls	Fatty esters	Acyl carnitines	MIR302F	chr18	18:30217168	1.01366	6.01322e-08	0.0369803
Pyro-L-glutaminyl-L-glutamine	HMDB0039229	Organic acids	Amino acids and peptides	Dipeptides	SLC25A46	chr5	5:110903542	1.38972	6.09182e-08	0.0371661
CAR 8:0	HMDB0000791	Fatty Acyls	Fatty esters	Acyl carnitines	CDK5RAP2	chr9	9:120337398	1.77699	6.21745e-08	0.0375056
3-Methoxytyramine	HMDB00022	Alkaloids	Tyrosine alkaloids	Phenylethylamines	ADO	chr10	10:62673543	2.16919	6.27929e-08	0.0375474
4-Hydroxystyrene	HMDB04072	Organic acids	Phenylpropanoids	Cinnamic acids	FAM238B	chr10	10:26625350	1.74187	6.28373e-08	0.0375474
2-Furanmethanol	HMDB13742	Organoheterocyclic compounds	Heteroaromatic compounds	Heteroaromatic compounds	MIR8054	chr11	11:23706838	1.65039	6.36402e-08	0.0377396
Isobutyrylglycine	HMDB00730	Organic acids	Amino acids and peptides	Amino acids	LINC02418	chr12	12:130027299	0.961321	6.38646e-08	0.0377635
4-Hydroxystyrene	HMDB04072	Organic acids	Phenylpropanoids	Cinnamic acids	RALGPS2	chr1	1:178959881	1.59247	6.43102e-08	0.0379226
3-Ketopalmitic acid	HMDB10733	Fatty Acyls	Fatty acids	Oxo FA	WWOX	chr16	16:78084695	0.476788	7.34703e-08	0.038066
Oxaloacetic acid	HMDB00223	Organic acids	TCA acids	TCA acids	PRDM14	chr8	8:70027493	1.26416	7.41591e-08	0.0382411
Vinylacetylglycine	HMDB00894	Organic acids	Amino acids and peptides	Amino acids	INPP5D	chr2	2:233065371	0.995386	6.53485e-08	0.0383304
CAR 14:0	HMDB0005066	Fatty Acyls	Fatty esters	Acyl carnitines	MIR302F	chr18	18:30217168	0.94618	6.58707e-08	0.0383589
Carnitine	HMDB00062	Organic nitrogen compounds	Carnitines	Carnitines	ERG	chr21	21:38578378	0.825055	6.6641e-08	0.03864
Gly-His	HMDB28843	Organic acids	Amino acids and peptides	Dipeptides	MIR4318	chr18	18:38182436	2.08336	7.58015e-08	0.0386504
Pseudouridine	HMDB0000767	Nucleic acids	Pyrimidines	Pyrimidine ribonucleosides	MINDY3	chr10	10:15764425	0.511031	7.60034e-08	0.0386765
Linoleic acid	HMDB00673	Fatty Acyls	Fatty acids	Unsaturated FA	CNTN5	chr11	11:98748238	1.45755	6.7867e-08	0.0389115
Tartaric acid	HMDB00956	Carbohydrates	Monosaccharides	Sugar acids	SERP2	chr13	13:44384262	-1.75427	7.76757e-08	0.0392307
alpha-CEHC	HMDB01518	Organoheterocyclic compounds	Benzopyrans	1-Benzopyrans	FARP1	chr13	13:98203359	2.08738	7.03508e-08	0.0396869
3-Hydroxyanthranilic acid	HMDB01476	Benzenoids	Benzenes	Hydroxybenzoic acids	UBE2E1-AS1	chr3	3:23763993	2.19618	7.10643e-08	0.0398022
Ergothioneine	HMDB0003045	Organic acids	Amino acids and peptides	Amino acids	LYRM4-AS1	chr6	6:5113797	0.693877	7.11756e-08	0.0398022
Imidazole-4-acetaldehyde	HMDB03905	Alkaloids	Histidine alkaloids	Imidazole alkaloids	LINC01182	chr4	4:13807195	1.11801	7.08778e-08	0.0398022
5-Methylcytosine	HMDB02894	Nucleic acids	Pyrimidines	Pyrimidones	USF3	chr3	3:113647266	2.62717	8.31834e-08	0.0405571
13S-HODE	HMDB04667	Fatty Acyls	Octadecanoids	HODE	ATP2C2	chr16	16:84361735	1.02273	8.3666e-08	0.0407427
2-Pyrrolidinone	HMDB02039	Organoheterocyclic compounds	Pyrrolidones	Pyrrolidones	LOC101927245	chr8	8:102701925	0.31546	7.5091e-08	0.0408721
gamma-Glutamylglycine	HMDB0011667	Organic acids	Amino acids and peptides	Dipeptides	PRR20B	chr13	13:56900693	0.885557	8.48154e-08	0.0409861
Vitamin C	HMDB00044	Organoheterocyclic compounds	Lactones	Gamma butyrolactones	NRSN1	chr6	6:23501753	-0.849491	8.50061e-08	0.0410286
7Z-Hexadecenoic acid	HMDB02186	Fatty Acyls	Fatty acids	Unsaturated FA	FOXP1	chr3	3:70789718	1.12807	8.50559e-08	0.0410362
Isoniazid	HMDB15086	Alkaloids	Pyridine alkaloids	Nicotinic acid alkaloids	WHRN	chr9	9:114537942	0.912316	7.57984e-08	0.0410511
Guanabenz	HMDB14767	Benzenoids	Halobenzenes	Chlorobenzenes	TPRG1	chr3	3:189224248	0.988472	7.61784e-08	0.0410688
Heptylic acid	HMDB00666	Fatty Acyls	Fatty acids	Saturated FA	RPL13AP20	chr12	12:12860053	0.856147	8.53504e-08	0.0411286
(R)-N-Methylsalsolinol	HMDB03626	Alkaloids	Tyrosine alkaloids	Isoquinoline alkaloids	ARSB	chr5	5:78820949	1.54165	7.68023e-08	0.041178
N-Acetylaspartic acid	HMDB0000812	Organic acids	Amino acids and peptides	Amino acids	LINC01363	chr1	1:167183337	0.44093	8.58915e-08	0.0412236
2-Phenylbutyric acid	HMDB00329	Benzenoids	Benzenes	Phenylpropanes	LINC01243	chr9	9:31808040	0.891258	7.74626e-08	0.0412334
Galactosylglycerol	HMDB06790	Carbohydrates	Glycosyl compounds	Glycosylglycerols	AGAP10P	chr10	10:45703802	1.79255	8.60871e-08	0.0412515
Isoniazid	HMDB15086	Alkaloids	Pyridine alkaloids	Nicotinic acid alkaloids	LINC01745	chr1	1:232676257	0.69232	8.67733e-08	0.0412669
11-Hydroxy-9-tridecenoic acid	HMDB35881	Fatty Acyls	Fatty acids	Unsaturated FA	LRP1B	chr2	2:141320894	0.956773	8.71121e-08	0.0413488
Carboxyphosphamide	HMDB60449	Organic nitrogen compounds	Organonitrogen compounds	Nitrogen mustard compounds	OR7C2	chr19	19:14942712	0.718002	8.72088e-08	0.0413488
Citraconic acid	HMDB0000634	Fatty Acyls	Fatty acids	Dicarboxylic acids	NAIF1	chr9	9:128049577	1.1637	8.7494e-08	0.0413799
Eplerenone	HMDB14838	Sterol Lipids	Sterols	Furostanes	ADAMTS17	chr15	15:100153524	1.97538	7.90017e-08	0.0416702
Arabitol	HMDB0001851	Carbohydrates	Monosaccharides	Sugar alcohols	CHRNA7	chr15	15:30306844	0.769402	7.94575e-08	0.0418092
Ethosuximide	HMDB14731	Organoheterocyclic compounds	Pyrrolines	Pyrrolines	DYRK4	chr12	12:4609327	0.936852	8.1231e-08	0.0424309
Tartaric acid	HMDB00956	Carbohydrates	Monosaccharides	Sugar acids	SRP14	chr15	15:40038363	-1.44361	9.21756e-08	0.0425697
Capric acid	HMDB00511	Fatty Acyls	Fatty acids	Saturated FA	TMEM229B	chr14	14:67465797	1.66805	9.27243e-08	0.0425996
Sphinganine 1-phosphate	HMDB01383	Sphingolipids	Sphingoid bases	Sphingoid base 1-P	POLD3	chr11	11:74650545	1.58712	9.24882e-08	0.0425996
OPC4-CoA	HMDB11113	Fatty Acyls	Fatty esters	Acyl CoAs	RBFOX1	chr16	16:5999785	0.503472	8.24096e-08	0.0427586
4-Aminobiphenyl	HMDB13195	Benzenoids	Bisphenyls	Other bisphenyls	ROBO2	chr3	3:77116574	2.53485	8.27888e-08	0.0428078
Vanillactic acid	HMDB00913	Organic acids	Phenylpropanoids	Cinnamic acids	MIR5689HG	chr6	6:10472145	0.95981	9.38786e-08	0.0428705
Vanillactic acid	HMDB00913	Organic acids	Phenylpropanoids	Cinnamic acids	MIR548I3	chr8	8:8058906	0.944907	9.49159e-08	0.0430883
5-Methyltetrahydropteroyltri-L-glutamate	HMDB12177	Organoheterocyclic compounds	Pterins	Pterins	CPT2	chr1	1:53212059	1.78565	8.46344e-08	0.0432627
Galactosylglycerol	HMDB06790	Carbohydrates	Glycosyl compounds	Glycosylglycerols	TSNAX-DISC1	chr1	1:231846851	1.12398	9.56509e-08	0.0433072
CAR 18:1	HMDB05065	Fatty Acyls	Fatty esters	Acyl carnitines	GALNT2	chr1	1:230274416	0.710849	8.55326e-08	0.0434663
2-amino-3-methanesulfinylpropanoic acid	HMDB29432	Organic acids	Amino acids and peptides	Amino acids	LINC00363	chr13	13:92986252	0.810449	8.5718e-08	0.0435022
Nor-psi-tropine	HMDB31667	Alkaloids	Ornithine alkaloids	Tropane alkaloids	DTNBP1	chr6	6:15830373	0.855526	8.57505e-08	0.0435022
Dimethylglycine	HMDB00092	Organic acids	Amino acids and peptides	Amino acids	LOC101928936	chr6	6:88550667	0.274055	9.74065e-08	0.0436128
4Z-Decenedioic acid	HMDB00603	Fatty Acyls	Fatty acids	Dicarboxylic acids	ATP6V1H	chr8	8:53694225	0.642842	9.75428e-08	0.0436201
2-Aminoacrylic acid	HMDB03609	Organic acids	Amino acids and peptides	Amino acids	LZTS3	chr20	20:3167116	-0.851499	9.76323e-08	0.0436439
Cysteic acid	HMDB0002757	Organic acids	Amino acids and peptides	Amino acids	LOC392232	chr8	8:72290974	-1.79472	9.77076e-08	0.0436613
Isovaleric acid	HMDB00718	Fatty Acyls	Fatty acids	Branched FA	SPATA31C2	chr9	9:88123321	2.4144	9.79648e-08	0.0436932
Arabitol	HMDB0001851	Carbohydrates	Monosaccharides	Sugar alcohols	TMCO5A	chr15	15:37634336	0.707127	8.74155e-08	0.0438334
CAR 10:0	HMDB0000651	Fatty Acyls	Fatty esters	Acyl carnitines	C7orf66	chr7	7:108758427	2.3544	8.77489e-08	0.0438334
Carboxyphosphamide	HMDB60449	Organic nitrogen compounds	Organonitrogen compounds	Nitrogen mustard compounds	GLIS1	chr1	1:53527169	0.622136	9.90839e-08	0.0438584
CAR 10:0	HMDB0000651	Fatty Acyls	Fatty esters	Acyl carnitines	TTYH1	chr19	19:54420697	1.79358	8.79391e-08	0.0438587
N-(3-Methylbutyl)acetamide	HMDB31651	Organic acids	Carboxylic acids	Other carboxylic acids	CLEC4F	chr2	2:70820267	1.49619	8.81962e-08	0.0439343
trans-Ferulic acid	HMDB00954	Organic acids	Phenylpropanoids	Cinnamic acids	GPR26	chr10	10:123519695	1.16764	1.00407e-07	0.0440626
3-Methyladipic acid	HMDB00555	Fatty Acyls	Fatty acids	Dicarboxylic acids	FAM20C	chr7	7:194369	0.76515	1.00474e-07	0.044076
Arabitol	HMDB0001851	Carbohydrates	Monosaccharides	Sugar alcohols	WDR59	chr16	16:74976709	0.687718	8.86137e-08	0.0440811
m-Cresol	HMDB0002048	Benzenoids	Phenols	Other phenols	SLC35B3	chr6	6:8257451	1.11815	8.87451e-08	0.0440814
2-Methyl-3-hydroxy-5-formylpyridine-4-carboxylate	HMDB06954	Alkaloids	Pyridine alkaloids	Nicotinic acid alkaloids	LOC101927151	chr19	19:27931904	1.90416	1.0161e-07	0.0442983
Ribitol	HMDB00508	Carbohydrates	Monosaccharides	Sugar alcohols	GOLGA6A	chr15	15:74078130	0.346763	8.99082e-08	0.0443555
2-Ethyl-hydracrylic acid	HMDB0000396	Fatty Acyls	Fatty acids	Hydroxy FA	ATP2B2	chr3	3:10587975	1.96616	1.02622e-07	0.044437
2-Methylglutaric acid	HMDB00422	Fatty Acyls	Fatty acids	Dicarboxylic acids	LOC100506207	chr6	6:9521461	0.929083	1.02403e-07	0.044437
Sphinganine 1-phosphate	HMDB01383	Sphingolipids	Sphingoid bases	Sphingoid base 1-P	MIR8065	chr16	16:5803475	1.2728	1.02722e-07	0.044437
Isorhamnetin	HMDB02655	Polyketides	Flavonoids	Flavones and Flavonols	ITGA11	chr15	15:68318017	0.8139	9.13492e-08	0.0445777
(R)-Dihydrolipoic acid	HMDB12210	Fatty Acyls	Fatty acids	Thia FA	LINC01297-DUXAP10-NBEAP6	chr14	14:19267422	1.35124	1.03591e-07	0.0446271
2-Furanmethanol	HMDB13742	Organoheterocyclic compounds	Heteroaromatic compounds	Heteroaromatic compounds	LINC01246	chr2	2:6526481	1.37251	9.22752e-08	0.0446423
Quinolinic acid	HMDB00232	Alkaloids	Pyridine alkaloids	Nicotinic acid alkaloids	OLFML2B	chr1	1:162010632	1.6756	1.03907e-07	0.0447311
Sebacic acid	HMDB00792	Fatty Acyls	Fatty acids	Dicarboxylic acids	EDARADD	chr1	1:236360887	0.667126	1.04226e-07	0.0447936
2-Methylglutaric acid	HMDB00422	Fatty Acyls	Fatty acids	Dicarboxylic acids	MDFIC2	chr3	3:70110575	1.64142	1.04667e-07	0.0448862
Methylmalonic acid	HMDB00202	Fatty Acyls	Fatty acids	Dicarboxylic acids	LINC01213	chr3	3:150233785	0.995219	1.04754e-07	0.0448862
Xi-17-Methyloctadecanoic acid		Fatty Acyls	Fatty acids	Branched FA	PTPRK	chr6	6:128507951	0.293085	1.04725e-07	0.0448862
Normetanephrine	HMDB0000819	Alkaloids	Tyrosine alkaloids	Phenylethylamines	MAOB	chrX	X:43895046	0.97379	9.54372e-08	0.045251
NA-Gly 14:0	HMDB13250	Fatty Acyls	Fatty amides	N-acyl amines	NSUN4	chr1	1:46374726	0.175856	1.06852e-07	0.0452674
Methylmalonic acid	HMDB00202	Fatty Acyls	Fatty acids	Dicarboxylic acids	BNIP3	chr10	10:132003062	0.799143	1.06914e-07	0.0452775
1-Pyrroline-5-carboxylic acid	HMDB01301	Organoheterocyclic compounds	Pyrrolines	Pyrrolines	MKLN1	chr7	7:131444763	0.852778	9.59416e-08	0.045311
13-Oxo-ODE	HMDB04668	Fatty Acyls	Octadecanoids	KODE	VPREB1	chr22	22:22243628	1.47125	9.60036e-08	0.045311
Arabitol	HMDB0001851	Carbohydrates	Monosaccharides	Sugar alcohols	MYO10	chr5	5:16862310	0.707508	9.61513e-08	0.0453342
LPC 28:0	HMDB29206	Glycerophospholipids	Glycerophosphocholines	LPC	STRIT1	chr3	3:155298040	0.171925	9.73563e-08	0.0456686
Proline betaine	HMDB04827	Organic acids	Amino acids and peptides	Amino acids	KNG1	chr3	3:186698407	-0.852225	1.0924e-07	0.0457455
Vitamin C	HMDB00044	Organoheterocyclic compounds	Lactones	Gamma butyrolactones	LINC02368	chr12	12:128167572	0.804465	1.09491e-07	0.0458122
Arabitol	HMDB0001851	Carbohydrates	Monosaccharides	Sugar alcohols	TMEFF2	chr2	2:191904712	-0.728246	9.8791e-08	0.0460344
Mitotane	HMDB14786	Benzenoids	Benzenes	Diphenylmethanes	LINC00469	chr17	17:73976616	-0.673084	1.1164e-07	0.0461372
Vitamin C	HMDB00044	Organoheterocyclic compounds	Lactones	Gamma butyrolactones	TRERNA1	chr20	20:50029741	0.562198	1.12428e-07	0.0461652
Asn-Pro	HMDB28739	Organic acids	Amino acids and peptides	Dipeptides	CCNI	chr4	4:77088622	0.657507	1.13595e-07	0.0463864
Carboxyphosphamide	HMDB60449	Organic nitrogen compounds	Organonitrogen compounds	Nitrogen mustard compounds	CDH17	chr8	8:94173475	0.992436	1.13456e-07	0.0463864
Citraconic acid	HMDB0000634	Fatty Acyls	Fatty acids	Dicarboxylic acids	LINC01814	chr2	2:8483524	1.07887	1.1399e-07	0.0464275
4-Nitrophenol	HMDB01232	Benzenoids	Phenols	Nitrophenols	SMARCA2	chr9	9:1913412	1.8119	1.14495e-07	0.0465563
Methylmalonic acid	HMDB00202	Fatty Acyls	Fatty acids	Dicarboxylic acids	HLA-DQA2	chr6	6:32715035	0.98261	1.1589e-07	0.046845
Gly-His	HMDB28843	Organic acids	Amino acids and peptides	Dipeptides	SOX2-OT	chr3	3:181780333	1.62815	1.16902e-07	0.0471113
1,2,4-Trimethylbenzene	HMDB13733	Benzenoids	Benzenes	Other benzenes	BRI3BP	chr12	12:125002251	2.01156	1.03212e-07	0.0471335
Carnosol	HMDB02121	Prenol Lipids	Isoprenoids	Other Isoprenoids	RBM45	chr2	2:178144783	2.04388	1.17251e-07	0.0471411
LPC 18:1(9Z)	HMDB02815	Glycerophospholipids	Glycerophosphocholines	LPC	AQP4	chr18	18:26820094	-0.208737	1.04327e-07	0.0473887
5-Aminopentanal	HMDB12815	Organic oxygen compounds	Carbonyl compounds	Alpha-hydrogen aldehydes	STRC	chr15	15:43607670	1.19189	1.04498e-07	0.0473984
Ergothioneine	HMDB0003045	Organic acids	Amino acids and peptides	Amino acids	PSKH2	chr8	8:86006208	0.76848	1.0446e-07	0.0473984
Polyoxyethylene dioleate	HMDB32475	Fatty Acyls	Fatty esters	Wax monoesters	POLB	chr8	8:42364984	1.1523	1.19296e-07	0.0475328
Barbituric acid	HMDB41833	Nucleic acids	Pyrimidines	Barbituric acid derivatives	LINC01208	chr3	3:176621857	1.27252	1.21012e-07	0.0479297
cis-4-Hydroxycyclohexylacetic acid	HMDB00451	Organic oxygen compounds	Alcohols and polyols	Cyclohexanols	LOC102724084	chr16	16:80365851	1.4109	1.21839e-07	0.0480669
Sphinganine 1-phosphate	HMDB01383	Sphingolipids	Sphingoid bases	Sphingoid base 1-P	RSPH10B	chr7	7:6783063	1.61963	1.22299e-07	0.0480977
Sphingosine 1-phosphate	HMDB00277	Sphingolipids	Sphingoid bases	Sphingoid base 1-P	LOC101927851	chr1	1:234983874	-1.06237	1.09088e-07	0.0484183
Proline	HMDB00162	Organic acids	Amino acids and peptides	Amino acids	DPP6	chr7	7:154472620	-1.61834	1.24488e-07	0.0486474
2-Methylcitric acid	HMDB0000379	Organic acids	Carboxylic acids	Tricarboxylic acids	MIR2054	chr4	4:126353438	0.399094	1.25544e-07	0.0488058
Ergothioneine	HMDB0003045	Organic acids	Amino acids and peptides	Amino acids	TTLL8	chr22	22:50029417	1.04485	1.10666e-07	0.0489333
Isorhamnetin	HMDB02655	Polyketides	Flavonoids	Flavones and Flavonols	AGGF1	chr5	5:77003375	1.05115	1.11279e-07	0.0490151
Heptylic acid	HMDB00666	Fatty Acyls	Fatty acids	Saturated FA	KCNK10	chr14	14:88258852	0.814325	1.2714e-07	0.0491351
Aspartic acid	HMDB00191	Organic acids	Amino acids and peptides	Amino acids	PTPRD-AS1	chr9	9:8859002	1.03404	1.12413e-07	0.0493037
Citraconic acid	HMDB0000634	Fatty Acyls	Fatty acids	Dicarboxylic acids	LINC02615	chr4	4:128546478	0.939402	1.28283e-07	0.0493425
2-Aminomuconic acid	HMDB01241	Organic acids	Amino acids and peptides	Amino acids	RXRA	chr9	9:134430864	1.19334	1.28791e-07	0.0493769
CAR 12:1(2E)	HMDB13326	Fatty Acyls	Fatty esters	Acyl carnitines	SOX5	chr12	12:24467251	1.88925	1.12912e-07	0.049437
Galactaric acid	HMDB0000639	Fatty Acyls	Fatty acids	Dicarboxylic acids	ABR	chr17	17:1143516	0.744505	1.30061e-07	0.0495159
Isorhamnetin	HMDB02655	Polyketides	Flavonoids	Flavones and Flavonols	CHST11	chr12	12:104519011	1.03412	1.14484e-07	0.0496734
CAR 18:0	HMDB00848	Fatty Acyls	Fatty esters	Acyl carnitines	LYZL1	chr10	10:29243390	0.580159	1.15096e-07	0.0497862
Maslinic acid	HMDB02392	Prenol Lipids	Isoprenoids	C30 isoprenoids	SEC24D	chr4	4:118796518	1.81688	1.32408e-07	0.049936

### Sheet: Table 11
Supplementary Table 11. Significant Met-QTLs among Female Clinical AD Cases
Metabolite_Name	HMDB_ID	Super.class	Main.class	Sub.class	Gene	CHR	SNP	Beta	P	P.FDR
Simvastatin	HMDB05007	Organoheterocyclic compounds	Delta valerolactones	Delta valerolactones	CDH12	chr5	5:23160648	1.44112	7.00547e-12	0.000230297
Dimethylglycine	HMDB00092	Organic acids	Amino acids and peptides	Amino acids	SUSD5	chr3	3:33223830	-2.14174	1.1217e-11	0.00032467
Edetic acid	HMDB15109	Organic acids	Carboxylic acids	Tetracarboxylic acids	PECR	chr2	2:216043102	0.793721	1.14282e-11	0.00032467
Inosine	HMDB0000195	Nucleic acids	Purines	Purine ribonucleosides	TSN	chr2	2:121809689	1.45758	1.34647e-11	0.00032945
2-Methyl-3-hydroxy-5-formylpyridine-4-carboxylate	HMDB06954	Alkaloids	Pyridine alkaloids	Nicotinic acid alkaloids	EIF3IP1	chr7	7:109721553	3.70579	1.41219e-11	0.000333941
Barbituric acid	HMDB41833	Nucleic acids	Pyrimidines	Barbituric acid derivatives	GALNT9	chr12	12:132313740	1.93255	1.57975e-11	0.000350739
CAR 10:0	HMDB0000651	Fatty Acyls	Fatty esters	Acyl carnitines	ZNF254	chr19	19:23996993	2.71593	1.6969e-11	0.000364832
Isorhamnetin	HMDB02655	Polyketides	Flavonoids	Flavones and Flavonols	LINC00399	chr13	13:109454211	-1.38114	1.60421e-11	0.000364832
2-Methyl-3-hydroxy-5-formylpyridine-4-carboxylate	HMDB06954	Alkaloids	Pyridine alkaloids	Nicotinic acid alkaloids	PRR5L	chr11	11:36347842	2.57085	2.60828e-11	0.000459869
3-Indolepropionic acid	HMDB02302	Alkaloids	Tryptophan alkaloids	Indolecarboxylic acids	LINC02502	chr4	4:119955421	2.1444	3.72983e-11	0.00054183
Malaoxon	HMDB60627	Organic acids	Organic thiophosphoric acids	Thiophosphoric acid esters	CADPS	chr3	3:62386263	2.41586	4.22402e-11	0.000597472
trans-Aconitic acid	HMDB0000958	Organic acids	Carboxylic acids	Tricarboxylic acids	SEMA3C	chr7	7:80993551	5.78954	3.96465e-11	0.000633772
Iminoaspartic acid	HMDB01131	Fatty Acyls	Fatty acids	Dicarboxylic acids	LINC00536	chr8	8:116302469	-1.88781	7.73582e-11	0.000909275
Isorhamnetin	HMDB02655	Polyketides	Flavonoids	Flavones and Flavonols	AKNAD1	chr1	1:108831561	1.43078	1.176e-10	0.00111143
Isorhamnetin	HMDB02655	Polyketides	Flavonoids	Flavones and Flavonols	LINC02268	chr4	4:174128747	-1.48808	1.31169e-10	0.00114639
N1-Methyl-2-pyridone-5-carboxamide	HMDB04193	Alkaloids	Pyridine alkaloids	Nicotinic acid alkaloids	SDHC	chr1	1:161396315	1.19222	1.83362e-10	0.00144521
1,2,4-Trimethylbenzene	HMDB13733	Benzenoids	Benzenes	Other benzenes	LOC441242	chr7	7:65788790	3.65485	2.83255e-10	0.00164049
Deoxycholic acid	HMDB0000626	Sterol Lipids	Bile acids	C24 Bile acids	DDB1	chr11	11:61331600	3.31518	2.38539e-10	0.00172282
4Z-Decenedioic acid	HMDB00603	Fatty Acyls	Fatty acids	Dicarboxylic acids	LSP1P5	chr1	1:143224883	1.33153	2.42839e-10	0.00172594
beta-Alanine	HMDB00056	Organic acids	Amino acids and peptides	Amino acids	TMC1	chr9	9:72607004	4.46396	2.48175e-10	0.00172989
3-Methyladipic acid	HMDB00555	Fatty Acyls	Fatty acids	Dicarboxylic acids	RAB28	chr4	4:13100727	1.0988	2.81758e-10	0.00183204
N1-Methyl-2-pyridone-5-carboxamide	HMDB0004193	Alkaloids	Pyridine alkaloids	Nicotinic acid alkaloids	SLC6A10P	chr16	16:32809563	2.95868	2.82695e-10	0.00183204
Pseudouridine	HMDB0000767	Nucleic acids	Pyrimidines	Pyrimidine ribonucleosides	CDCP1	chr3	3:45090125	0.955537	2.79863e-10	0.00183204
Dicyclohexyl disulfide	HMDB41448	Organosulfur compounds	Dialkyldisulfides	Dialkyldisulfides	MIR4539	chr14	14:105771706	3.95685	2.9989e-10	0.0018963
Quinolinic acid	HMDB00232	Alkaloids	Pyridine alkaloids	Nicotinic acid alkaloids	TRMO	chr9	9:97886005	1.9982	3.08054e-10	0.0019236
trans-Cinnamic acid	HMDB0000930	Organic acids	Phenylpropanoids	Cinnamic acids	PRKD1	chr14	14:29920068	1.24948	3.28837e-10	0.00195486
13-Oxo-ODE	HMDB04668	Fatty Acyls	Octadecanoids	KODE	CA10	chr17	17:52160794	2.12588	3.96979e-10	0.00195757
cis-4-Hydroxycyclohexylacetic acid	HMDB00451	Organic oxygen compounds	Alcohols and polyols	Cyclohexanols	TFAP2A	chr6	6:10048327	1.84756	3.34195e-10	0.00196408
Edetic acid	HMDB15109	Organic acids	Carboxylic acids	Tetracarboxylic acids	LOC101928008	chr11	11:9882624	0.866354	4.23987e-10	0.00200785
2-Pyrrolidinone	HMDB02039	Organoheterocyclic compounds	Pyrrolidones	Pyrrolidones	OR4N3P	chr15	15:22126003	1.26431	4.85695e-10	0.00210125
1-Deoxy-D-glucitol	HMDB0041500	Fatty Acyls	Fatty alcohols	Fatty alcohols	LINC01247	chr2	2:6441518	1.89516	5.15802e-10	0.00214355
Isorhamnetin	HMDB02655	Polyketides	Flavonoids	Flavones and Flavonols	LOC103171574	chr15	15:84361862	1.32475	5.88205e-10	0.00227452
LPC 28:0	HMDB29206	Glycerophospholipids	Glycerophosphocholines	LPC	ERO1A	chr14	14:52697560	0.2778	6.20348e-10	0.00234813
Cysteic acid	HMDB0002757	Organic acids	Amino acids and peptides	Amino acids	PTPRE	chr10	10:127947468	1.22751	4.50406e-10	0.0023493
3-Oxotetradecanoic acid	HMDB10730	Fatty Acyls	Fatty acids	Oxo FA	LINC01422	chr22	22:26927341	2.41434	4.96828e-10	0.00244645
Shikimic acid	HMDB03070	Polyketides	Phenolic acids	Phenolic acids	LOC105371855	chr17	17:62733514	1.53735	4.99392e-10	0.00244645
Hydrocinnamic acid	HMDB00764	Organic acids	Phenylpropanoids	Cinnamic acids	MTRES1	chr6	6:107054372	0.772924	5.10184e-10	0.00244656
LPC 28:0	HMDB29206	Glycerophospholipids	Glycerophosphocholines	LPC	SOX3	chrX	X:140584424	0.237351	7.12396e-10	0.00255914
Nonadeca-10Z-enoic acid	HMDB13622	Fatty Acyls	Fatty acids	Unsaturated FA	PTCHD4	chr6	6:47908830	1.07798	5.8698e-10	0.00267306
4Z-Decenedioic acid	HMDB00603	Fatty Acyls	Fatty acids	Dicarboxylic acids	SOX8	chr16	16:997072	1.11381	5.959e-10	0.00268532
2-Methyl-3-hydroxy-5-formylpyridine-4-carboxylate	HMDB06954	Alkaloids	Pyridine alkaloids	Nicotinic acid alkaloids	PCDH1	chr5	5:141824295	2.97791	6.22818e-10	0.002686
Xylose	HMDB00098	Carbohydrates	Monosaccharides	Pentoses	NR2F1-AS1	chr5	5:92869757	1.3069	6.10238e-10	0.002686
Quinolinic acid	HMDB00232	Alkaloids	Pyridine alkaloids	Nicotinic acid alkaloids	LINC02297	chr14	14:18681606	2.20309	6.45788e-10	0.00272988
Oxalic acid	HMDB02329	Fatty Acyls	Fatty acids	Dicarboxylic acids	CWH43	chr4	4:49316363	2.16588	7.30167e-10	0.0029132
Caproic acid	HMDB00535	Fatty Acyls	Fatty acids	Saturated FA	LINC02563	chr17	17:65442290	2.53495	7.62806e-10	0.00293455
2-Hydroxyadipic acid	HMDB00321	Fatty Acyls	Fatty acids	Dicarboxylic acids	FBN1	chr15	15:48666885	1.4045	9.86688e-10	0.00334168
2-Hydroxyadipic acid	HMDB00321	Fatty Acyls	Fatty acids	Dicarboxylic acids	LGALS2	chr22	22:37576247	1.11184	1.01332e-09	0.0033871
Pipecolic acid	HMDB00070	Organic acids	Amino acids and peptides	Amino acids	PALLD	chr4	4:168518426	1.41135	1.0346e-09	0.00339531
Gly-His	HMDB28843	Organic acids	Amino acids and peptides	Dipeptides	LINC01080	chr13	13:80010755	-4.63794	1.06557e-09	0.00342367
PGF1alpha	HMDB02685	Fatty Acyls	Eicosanoids	Prostaglandins	AOC1	chr7	7:150830474	1.41164	1.06801e-09	0.00342367
(S)-9-Hydroxy-10-undecenoic acid	HMDB32662	Fatty Acyls	Fatty acids	Hydroxy FA	SPANXN1	chrX	X:144860252	1.34579	1.09365e-09	0.00346191
D-1-Piperideine-2-carboxylic acid	HMDB01084	Organic acids	Amino acids and peptides	Amino acids	PRDM9	chr5	5:23623501	1.67142	1.27234e-09	0.00359015
4-Hydroxystyrene	HMDB04072	Organic acids	Phenylpropanoids	Cinnamic acids	CCSER1	chr4	4:90538191	1.29129	1.3172e-09	0.0036614
Barbituric acid	HMDB41833	Nucleic acids	Pyrimidines	Barbituric acid derivatives	SSUH2	chr3	3:8678513	2.28383	1.26391e-09	0.00369265
Edetic acid	HMDB15109	Organic acids	Carboxylic acids	Tetracarboxylic acids	KCNIP4	chr4	4:21308587	0.880164	1.40982e-09	0.00378885
11-Hydroxy-9-tridecenoic acid	HMDB35881	Fatty Acyls	Fatty acids	Unsaturated FA	OR13G1	chr1	1:247657074	1.46722	1.34829e-09	0.00385077
Cascarillin	HMDB36836	Prenol Lipids	Isoprenoids	C20 isoprenoids	BCAS3	chr17	17:61334356	1.50851	1.35402e-09	0.00385077
1-Deoxy-D-glucitol	HMDB0041500	Fatty Acyls	Fatty alcohols	Fatty alcohols	CDH2	chr18	18:27693393	-1.51902	1.47572e-09	0.00389776
Isorhamnetin	HMDB02655	Polyketides	Flavonoids	Flavones and Flavonols	WWOX	chr16	16:78600154	1.23963	1.49798e-09	0.0039276
3,4-Dihydroxyhydrocinnamic acid	HMDB0000423	Organic acids	Phenylpropanoids	Cinnamic acids	HDAC9	chr7	7:18192261	1.19356	1.41528e-09	0.00395524
Carboxyphosphamide	HMDB60449	Organic nitrogen compounds	Organonitrogen compounds	Nitrogen mustard compounds	DPPA2	chr3	3:109294610	-1.23053	1.44488e-09	0.00400978
N-Carbamoylaspartic acid	HMDB00828	Organic acids	Amino acids and peptides	Amino acids	LMBR1	chr7	7:156773251	1.27303	1.60291e-09	0.00410267
3-Methylindole	HMDB00466	Alkaloids	Tryptophan alkaloids	Simple indole alkaloids	PTPRN2	chr7	7:158330037	0.778603	1.63375e-09	0.00427671
4Z-Decenedioic acid	HMDB00603	Fatty Acyls	Fatty acids	Dicarboxylic acids	NXNL2	chr9	9:88587345	0.959153	1.7174e-09	0.00438088
beta,beta-Dimethyl acrylic acid	HMDB00509	Fatty Acyls	Fatty acids	Branched FA	ANK1	chr8	8:41808781	1.37919	1.82828e-09	0.00445665
Vanillylmandelic acid	HMDB00291	Organic acids	Phenylpropanoids	Cinnamic acids	LYPLAL1-AS1	chr1	1:219328803	2.92635	1.8055e-09	0.00449095
Geranyl acetoacetate	HMDB38256	Fatty Acyls	Fatty esters	Wax diesters	STXBP6	chr14	14:25357519	2.35693	1.91461e-09	0.00460445
Propylparaben	HMDB0032574	Polyketides	Phenolic acids	Phenolic acids	MEIS2	chr15	15:36934600	3.15246	2.04393e-09	0.00482131
Tartaric acid	HMDB00956	Carbohydrates	Monosaccharides	Sugar acids	PTPRM	chr18	18:8118813	1.96689	2.16584e-09	0.00491792
Geranyl acetoacetate	HMDB38256	Fatty Acyls	Fatty esters	Wax diesters	KBTBD12	chr3	3:127892386	2.48366	2.20896e-09	0.00498585
N-Acetylglutamine	HMDB06029	Organic acids	Amino acids and peptides	Amino acids	HOMER3	chr19	19:18932364	1.38375	2.22378e-09	0.00499333
Arabinonic acid	HMDB00539	Carbohydrates	Monosaccharides	Sugar acids	RASGRF1	chr15	15:78966667	0.728446	2.34721e-09	0.00508651
Cascarillin	HMDB36836	Prenol Lipids	Isoprenoids	C20 isoprenoids	RTP5	chr2	2:241875344	1.95518	2.3432e-09	0.00508651
Capric acid	HMDB00511	Fatty Acyls	Fatty acids	Saturated FA	RAPGEF4	chr2	2:173019923	2.30249	2.37335e-09	0.00511595
LPC 28:0	HMDB29206	Glycerophospholipids	Glycerophosphocholines	LPC	NOTCH2NLA	chr1	1:146179258	0.399754	2.34079e-09	0.00513538
CAR 14:1	HMDB02014	Fatty Acyls	Fatty esters	Acyl carnitines	SLC5A12	chr11	11:26698657	1.09572	2.4664e-09	0.00519123
1-Deoxy-D-glucitol	HMDB0041500	Fatty Acyls	Fatty alcohols	Fatty alcohols	PBX1	chr1	1:164834729	1.64016	2.42537e-09	0.00522496
Caproic acid	HMDB00535	Fatty Acyls	Fatty acids	Saturated FA	BRINP3	chr1	1:189618334	2.13206	2.62963e-09	0.00537088
S-Glutathionyl-cysteine	HMDB00656	Organic acids	Amino acids and peptides	Oligopeptides	MED12L	chr3	3:151395128	-2.85536	2.53371e-09	0.00537223
Cascarillin	HMDB36836	Prenol Lipids	Isoprenoids	C20 isoprenoids	GDAP1	chr8	8:74336290	1.53654	2.67498e-09	0.00539912
Stearamide	HMDB34146	Fatty Acyls	Fatty amides	Primary amides	IFI16	chr1	1:159048024	-2.0578	2.6204e-09	0.00549106
Sebacic acid	HMDB00792	Fatty Acyls	Fatty acids	Dicarboxylic acids	LRRC25	chr19	19:18404630	1.03912	2.81389e-09	0.00553552
Glucose	HMDB0000122	Carbohydrates	Monosaccharides	Hexoses	GALNT18	chr11	11:11417022	2.3108	2.90787e-09	0.00563214
D-1-Piperideine-2-carboxylic acid	HMDB01084	Organic acids	Amino acids and peptides	Amino acids	LINC01370	chr20	20:40329285	2.06823	2.77837e-09	0.00564599
Edetic acid	HMDB15109	Organic acids	Carboxylic acids	Tetracarboxylic acids	FGD3	chr9	9:92974104	0.986131	2.87275e-09	0.005762
Malaoxon	HMDB60627	Organic acids	Organic thiophosphoric acids	Thiophosphoric acid esters	PHF21B	chr22	22:45046459	1.87272	2.94679e-09	0.00579118
Isorhamnetin	HMDB02655	Polyketides	Flavonoids	Flavones and Flavonols	EFHC2	chrX	X:44132379	1.30173	3.04111e-09	0.00587197
Guanidinosuccinic acid	HMDB0003157	Organic acids	Amino acids and peptides	Amino acids	HLA-DRB5	chr6	6:32485472	2.91135	3.11517e-09	0.00593546
Sphinganine 1-phosphate	HMDB01383	Sphingolipids	Sphingoid bases	Sphingoid base 1-P	SAMD3	chr6	6:130182221	1.3583	3.4524e-09	0.00615029
Isorhamnetin	HMDB02655	Polyketides	Flavonoids	Flavones and Flavonols	KAZN	chr1	1:15024341	0.984447	3.3879e-09	0.0061833
2-Hydroxy-3-methyl-pentanoic acid	HMDB00317	Fatty Acyls	Fatty acids	Hydroxy FA	MACF1	chr1	1:39393198	1.16098	3.53238e-09	0.00621813
CAR 12:0;OH	HMDB13164	Fatty Acyls	Fatty esters	Acyl carnitines	TWIST2	chr2	2:238909034	1.93028	3.54436e-09	0.00631867
S-Glutathionyl-cysteine	HMDB00656	Organic acids	Amino acids and peptides	Oligopeptides	CDC42BPB	chr14	14:103059004	2.30722	3.61561e-09	0.00637799
Carboxyphosphamide	HMDB60449	Organic nitrogen compounds	Organonitrogen compounds	Nitrogen mustard compounds	LOC100505915	chr16	16:15281277	1.39003	3.76861e-09	0.00646387
Nonadeca-10Z-enoic acid	HMDB13622	Fatty Acyls	Fatty acids	Unsaturated FA	AKAIN1	chr18	18:5176930	0.732927	3.81887e-09	0.00649433
Sphinganine 1-phosphate	HMDB01383	Sphingolipids	Sphingoid bases	Sphingoid base 1-P	LILRA6	chr19	19:54234817	1.86725	3.88494e-09	0.00653309
Edetic acid	HMDB15109	Organic acids	Carboxylic acids	Tetracarboxylic acids	LOC730100	chr2	2:51829290	0.885997	3.87034e-09	0.00656244
4-Hydroxystyrene	HMDB04072	Organic acids	Phenylpropanoids	Cinnamic acids	CD2	chr1	1:116830751	1.07329	3.90681e-09	0.00657361
Dimethylethanolamine	HMDB32231	Organic nitrogen compounds	Amines	Tertiary amines	ADCY8	chr8	8:130757102	2.57266	3.93275e-09	0.00657361
Edetic acid	HMDB15109	Organic acids	Carboxylic acids	Tetracarboxylic acids	LINC02709	chr11	11:9759409	0.768128	3.92119e-09	0.00657361
Carboxyphosphamide	HMDB60449	Organic nitrogen compounds	Organonitrogen compounds	Nitrogen mustard compounds	DLX3	chr17	17:50011576	1.3712	3.95618e-09	0.00659473
Testosterone	HMDB0000234	Sterol Lipids	Steroids	C19 Steroids	FGD5	chr3	3:14888185	3.4078	4.19195e-09	0.00677577
Fumaric acid	HMDB00134	Organic acids	TCA acids	TCA acids	TLE3	chr15	15:70101035	-5.12457	4.24005e-09	0.00680631
Glucose	HMDB03345	Carbohydrates	Monosaccharides	Hexoses	ADCY7	chr16	16:50251737	3.31391	4.52764e-09	0.00704055
3,4-Dihydroxyhydrocinnamic acid	HMDB0000423	Organic acids	Phenylpropanoids	Cinnamic acids	LINC01262	chr4	4:189442505	1.1688	4.56063e-09	0.00708266
3-Iodothyronamine	HMDB60524	Benzenoids	Benzenes	Diphenylethers	FTCD	chr21	21:46139696	1.96929	4.76985e-09	0.00733324
Arginine	HMDB0000517	Organic acids	Amino acids and peptides	Amino acids	TMEM132C	chr12	12:128749542	0.405861	4.76707e-09	0.00733324
Cysteic acid	HMDB0002757	Organic acids	Amino acids and peptides	Amino acids	DIAPH2	chrX	X:98145446	1.10361	5.06731e-09	0.00750962
7-Ketolithocholic acid	HMDB0000467	Sterol Lipids	Bile acids	C24 Bile acids	PAQR9	chr3	3:142953927	1.9315	5.30797e-09	0.00764241
Caproic acid	HMDB00535	Fatty Acyls	Fatty acids	Saturated FA	KIF6	chr6	6:39744173	-1.91544	5.31669e-09	0.00764241
N-Acetylhistidine	HMDB32055	Organic acids	Amino acids and peptides	Amino acids	DEFB105A	chr8	8:7491407	1.86023	5.53627e-09	0.00782495
Nonadeca-10Z-enoic acid	HMDB13622	Fatty Acyls	Fatty acids	Unsaturated FA	PTCHD4	chr6	6:47908830	0.966828	5.60312e-09	0.00786506
Styrene	HMDB34240	Organic acids	Phenylpropanoids	Cinnamic acids	LINC02364	chr4	4:29008299	2.16574	5.46764e-09	0.00791074
Isorhamnetin	HMDB02655	Polyketides	Flavonoids	Flavones and Flavonols	CDK11B	chr1	1:1650086	1.16661	5.97576e-09	0.00819127
Barbituric acid	HMDB41833	Nucleic acids	Pyrimidines	Barbituric acid derivatives	LINC02005	chr3	3:73908990	1.99439	6.01285e-09	0.00819786
3,4-Dihydroxyhydrocinnamic acid	HMDB0000423	Organic acids	Phenylpropanoids	Cinnamic acids	ALMS1	chr2	2:73535258	1.21298	6.05797e-09	0.00820677
D-1-Piperideine-2-carboxylic acid	HMDB01084	Organic acids	Amino acids and peptides	Amino acids	ARL15	chr5	5:54091954	2.01814	6.04269e-09	0.00823301
Azelaic acid	HMDB00784	Fatty Acyls	Fatty acids	Dicarboxylic acids	LSM6	chr4	4:146191343	-3.25649	6.13423e-09	0.0082634
Pseudouridine	HMDB0000767	Nucleic acids	Pyrimidines	Pyrimidine ribonucleosides	GFPT2	chr5	5:180388508	0.960553	6.1759e-09	0.00828401
3-Indolepropionic acid	HMDB02302	Alkaloids	Tryptophan alkaloids	Indolecarboxylic acids	LOC110091776	chr21	21:13900801	1.68799	6.19459e-09	0.00833888
Cascarillin	HMDB36836	Prenol Lipids	Isoprenoids	C20 isoprenoids	LOC728673	chr9	9:62910521	1.44154	6.36784e-09	0.00836544
LPC 28:0	HMDB29206	Glycerophospholipids	Glycerophosphocholines	LPC	MZT1	chr13	13:72435587	0.250086	6.27402e-09	0.0083783
5-Hydroxymethyl-4-methyluracil	HMDB00544	Nucleic acids	Pyrimidines	Pyrimidones	LOC101927050	chr2	2:90311020	2.37031	6.42762e-09	0.00848851
4-Hydroxyphenylpyruvic acid	HMDB00707	Organic acids	Phenylpropanoids	Cinnamic acids	FTMT	chr5	5:121850768	1.65914	6.59647e-09	0.00852221
Xylose	HMDB00098	Carbohydrates	Monosaccharides	Pentoses	ZNF233	chr19	19:44265364	1.44481	6.59374e-09	0.00852221
Iminoaspartic acid	HMDB01131	Fatty Acyls	Fatty acids	Dicarboxylic acids	GFRA4	chr20	20:3656057	2.01002	6.62173e-09	0.00852729
Homocitrulline	HMDB0000679	Organic acids	Amino acids and peptides	Amino acids	GAS7	chr17	17:9918268	4.17758	6.58051e-09	0.0085924
Barbituric acid	HMDB41833	Nucleic acids	Pyrimidines	Barbituric acid derivatives	LINC02036	chr3	3:194219314	1.85135	6.88622e-09	0.00869207
CAR 16:0	HMDB00222	Fatty Acyls	Fatty esters	Acyl carnitines	ADGRA1-AS1	chr10	10:133060994	-1.91874	7.23764e-09	0.009026
24S-Hydroxycholesterol	HMDB01419	Sterol Lipids	Sterols	Oxysterols	HBE1	chr11	11:5276346	1.38817	7.30173e-09	0.00906841
N-Acetylglutamine	HMDB06029	Organic acids	Amino acids and peptides	Amino acids	LINC02429	chr4	4:59211634	1.95897	7.35873e-09	0.00910308
3,4-Dihydroxyhydrocinnamic acid	HMDB0000423	Organic acids	Phenylpropanoids	Cinnamic acids	INSIG2	chr2	2:118122753	1.15571	7.52237e-09	0.00915604
CAR 14:1	HMDB02014	Fatty Acyls	Fatty esters	Acyl carnitines	CDRT1	chr17	17:15582854	0.657637	7.51648e-09	0.00915604
Hydantoin-5-propionic acid	HMDB01212	Organoheterocyclic compounds	Imidazolidines	Hydantoins	LINC00963	chr9	9:129441907	2.23149	7.56459e-09	0.00917058
Ethosuximide	HMDB14731	Organoheterocyclic compounds	Pyrrolines	Pyrrolines	LINC02275	chr4	4:169848761	-1.66526	7.63457e-09	0.00921492
N1-Methyl-2-pyridone-5-carboxamide	HMDB04193	Alkaloids	Pyridine alkaloids	Nicotinic acid alkaloids	LOC101927730	chr6	6:2899158	0.880912	7.69435e-09	0.00922117
LPC 28:0	HMDB29206	Glycerophospholipids	Glycerophosphocholines	LPC	CCDC170	chr6	6:151634802	0.325175	7.79811e-09	0.00932471
4-Aminophenol	HMDB01169	Benzenoids	Phenols	Aminophenols	SOBP	chr6	6:107500647	3.57088	7.93628e-09	0.00943743
Tartaric acid	HMDB00956	Carbohydrates	Monosaccharides	Sugar acids	LINC02653	chr10	10:90261342	2.09134	8.08478e-09	0.00949361
Geranyl acetoacetate	HMDB38256	Fatty Acyls	Fatty esters	Wax diesters	LINC01684	chr21	21:24403847	2.50452	8.13521e-09	0.00957863
1-Deoxy-D-glucitol	HMDB0041500	Fatty Acyls	Fatty alcohols	Fatty alcohols	FAM230J	chr22	22:18358385	1.88732	8.21081e-09	0.00963598
3-Oxotetradecanoic acid	HMDB10730	Fatty Acyls	Fatty acids	Oxo FA	LINC01029	chr18	18:77678264	1.71303	8.47515e-09	0.00976081
2-Aminoacrylic acid	HMDB03609	Organic acids	Amino acids and peptides	Amino acids	LOC401557	chr9	9:135161298	1.14876	8.50395e-09	0.0097824
Pseudouridine	HMDB0000767	Nucleic acids	Pyrimidines	Pyrimidine ribonucleosides	GUCY1A1	chr4	4:155548755	0.90395	8.53541e-09	0.00980195
Methyl vanillate	HMDB0240266	Polyketides	Phenolic acids	Phenolic acids	EFNA5	chr5	5:107518440	1.97362	8.56256e-09	0.00980279
Caproic acid	HMDB00535	Fatty Acyls	Fatty acids	Saturated FA	USP40	chr2	2:233565954	3.18559	8.83282e-09	0.00995283
Acetoacetic acid	HMDB0000060	Fatty Acyls	Fatty acids	Oxo FA	LRRC4C	chr11	11:40336630	-1.69732	9.06831e-09	0.0100297
Aniline	HMDB03012	Benzenoids	Anilines	Anilines	POM121L10P	chr22	22:24648870	5.17343	8.82796e-09	0.0100337
cis-4-Hydroxycyclohexylacetic acid	HMDB00451	Organic oxygen compounds	Alcohols and polyols	Cyclohexanols	PTPRM	chr18	18:7677521	1.61758	9.46856e-09	0.010264
Inositol cyclic phosphate	HMDB01125	Organic oxygen compounds	Alcohols and polyols	Inositols	U2AF1L5	chr21	21:43117277	1.2892	9.22845e-09	0.0103017
Isorhamnetin	HMDB02655	Polyketides	Flavonoids	Flavones and Flavonols	IFT81	chr12	12:110103620	1.46631	9.21912e-09	0.0103017
Geranyl acetoacetate	HMDB38256	Fatty Acyls	Fatty esters	Wax diesters	ACVR1C	chr2	2:157608885	2.10873	9.33818e-09	0.0103502
OPC4-CoA	HMDB11113	Fatty Acyls	Fatty esters	Acyl CoAs	KLF13	chr15	15:31439722	0.49679	9.40638e-09	0.0103661
Methylmalonic acid	HMDB00202	Fatty Acyls	Fatty acids	Dicarboxylic acids	LOC102724020	chr12	12:10023373	1.28992	9.6682e-09	0.0104145
Isorhamnetin	HMDB02655	Polyketides	Flavonoids	Flavones and Flavonols	LINC02484	chr4	4:34517950	0.891997	9.47819e-09	0.0104221
Xylose	HMDB00098	Carbohydrates	Monosaccharides	Pentoses	PKD1P4-NPIPA8	chr16	16:16398578	1.12612	9.72371e-09	0.0104462
Xylose	HMDB00098	Carbohydrates	Monosaccharides	Pentoses	MIR552	chr1	1:34591561	1.12181	9.83286e-09	0.0105176
Edetic acid	HMDB15109	Organic acids	Carboxylic acids	Tetracarboxylic acids	RERE	chr1	1:8564874	1.02377	9.70302e-09	0.0105254
(S)-9-Hydroxy-10-undecenoic acid	HMDB32662	Fatty Acyls	Fatty acids	Hydroxy FA	LOC100131532	chr6	6:169961115	1.30042	9.87468e-09	0.0105328
4-Hydroxystyrene	HMDB04072	Organic acids	Phenylpropanoids	Cinnamic acids	PTPN21	chr14	14:88474156	1.55846	9.75493e-09	0.0105604
cis-4-Hydroxycyclohexylacetic acid	HMDB00451	Organic oxygen compounds	Alcohols and polyols	Cyclohexanols	BCL6	chr3	3:187761138	1.62054	1.03443e-08	0.010747
Heptylic acid	HMDB00666	Fatty Acyls	Fatty acids	Saturated FA	LINC02346	chr15	15:26074683	1.26206	1.05905e-08	0.0108588
Ribose 1,5-bisphosphate		Carbohydrates	Monosaccharides	Monosaccharide phosphates	CHL1-AS2	chr3	3:113776	1.71785	1.08099e-08	0.0109266
trans-Cinnamic acid	HMDB0000930	Organic acids	Phenylpropanoids	Cinnamic acids	SLCO3A1	chr15	15:91738438	-1.0056	1.08709e-08	0.0109523
Edetic acid	HMDB15109	Organic acids	Carboxylic acids	Tetracarboxylic acids	ME3	chr11	11:86713468	0.827993	1.02187e-08	0.0109631
Dimethylglycine	HMDB00092	Organic acids	Amino acids and peptides	Amino acids	LRRC4C	chr11	11:40590944	2.26215	1.02358e-08	0.0109705
CAR 16:0	HMDB00222	Fatty Acyls	Fatty esters	Acyl carnitines	TMEM215	chr9	9:32725788	-2.2429	1.02955e-08	0.0109795
cis-4-Hydroxycyclohexylacetic acid	HMDB00451	Organic oxygen compounds	Alcohols and polyols	Cyclohexanols	NBPF9	chr1	1:149113726	1.54233	1.10983e-08	0.0110606
(R)-Dihydrolipoic acid	HMDB12210	Fatty Acyls	Fatty acids	Thia FA	KIFC1	chr6	6:33369311	1.34024	1.1172e-08	0.0111126
CAR 3:1	HMDB13124	Fatty Acyls	Fatty esters	Acyl carnitines	UNC13C	chr15	15:54817525	-2.98248	1.06825e-08	0.0112005
1-Deoxy-D-glucitol	HMDB0041500	Fatty Acyls	Fatty alcohols	Fatty alcohols	LINC00112	chr21	21:41726041	1.84432	1.078e-08	0.0112139
Edetic acid	HMDB15109	Organic acids	Carboxylic acids	Tetracarboxylic acids	LINC00368	chr13	13:111084106	0.849098	1.08906e-08	0.0112139
2-Pyrrolidinone	HMDB02039	Organoheterocyclic compounds	Pyrrolidones	Pyrrolidones	RAB30	chr11	11:83060369	1.09278	1.11264e-08	0.0112829
4-Hydroxystyrene	HMDB04072	Organic acids	Phenylpropanoids	Cinnamic acids	PLD5	chr1	1:242241910	2.32452	1.11084e-08	0.0112829
3,4-Dihydroxyhydrocinnamic acid	HMDB0000423	Organic acids	Phenylpropanoids	Cinnamic acids	MME	chr3	3:154761908	1.35402	1.16934e-08	0.0113467
Carboxyphosphamide	HMDB60449	Organic nitrogen compounds	Organonitrogen compounds	Nitrogen mustard compounds	LINC00648	chr14	14:47837392	0.905277	1.16855e-08	0.0113467
Phenyl hydrogen sulfate	HMDB0060015	Polyketides	Phenolic acids	Phenolic acids	LOC101927284	chr13	13:94777638	2.91373	1.1718e-08	0.0113467
OPC4-CoA	HMDB11113	Fatty Acyls	Fatty esters	Acyl CoAs	UNCX	chr7	7:1285167	0.457264	1.14671e-08	0.0115206
Simvastatin	HMDB05007	Organoheterocyclic compounds	Delta valerolactones	Delta valerolactones	GRM8	chr7	7:127212111	1.08997	1.21422e-08	0.0116131
Tartaric acid	HMDB00956	Carbohydrates	Monosaccharides	Sugar acids	KIN	chr10	10:7751851	-1.67974	1.21854e-08	0.0116131
2-Furanmethanol	HMDB13742	Organoheterocyclic compounds	Heteroaromatic compounds	Heteroaromatic compounds	LOC100131532	chr6	6:169891308	2.30007	1.17357e-08	0.011703
Isorhamnetin	HMDB02655	Polyketides	Flavonoids	Flavones and Flavonols	GSC-DT	chr14	14:94923275	1.03824	1.18429e-08	0.0117381
CAR 12:1(2E)	HMDB13326	Fatty Acyls	Fatty esters	Acyl carnitines	KCNQ5	chr6	6:73037815	1.78192	1.21004e-08	0.011836
1-Deoxy-D-glucitol	HMDB0041500	Fatty Acyls	Fatty alcohols	Fatty alcohols	LINC00559	chr13	13:90100295	1.65237	1.25067e-08	0.0119935
Glyceraldehyde 3-phosphate	HMDB01112	Organic acids	Short-chain acids	Short-chain acids	SORCS2	chr4	4:7174487	0.653879	1.2661e-08	0.0120774
Vinylacetylglycine	HMDB00894	Organic acids	Amino acids and peptides	Amino acids	DSCAM	chr21	21:40152326	1.31459	1.27563e-08	0.0120971
1-Deoxy-D-glucitol	HMDB0041500	Fatty Acyls	Fatty alcohols	Fatty alcohols	RNF150	chr4	4:140959616	2.84817	1.28468e-08	0.0121143
Shikimic acid	HMDB03070	Polyketides	Phenolic acids	Phenolic acids	LOC150935	chr2	2:239639253	1.27815	1.3317e-08	0.0121334
3-(Methylthio)-1-propanol	HMDB31716	Organosulfur compounds	Dialkylthioethers	Dialkylthioethers	MYOM2	chr8	8:2051844	2.10644	1.33898e-08	0.0121549
CAR 3:1	HMDB13124	Fatty Acyls	Fatty esters	Acyl carnitines	REX1BD	chr19	19:18587809	2.68596	1.32901e-08	0.0122232
Isorhamnetin	HMDB02655	Polyketides	Flavonoids	Flavones and Flavonols	PGM1	chr1	1:63644012	1.15848	1.32385e-08	0.0122232
Isorhamnetin	HMDB02655	Polyketides	Flavonoids	Flavones and Flavonols	CFAP77	chr9	9:132531012	1.12467	1.35069e-08	0.0123263
1-Deoxy-D-glucitol	HMDB0041500	Fatty Acyls	Fatty alcohols	Fatty alcohols	KCNE1B	chr21	21:7919783	2.34222	1.3738e-08	0.0124193
2-Furanmethanol	HMDB13742	Organoheterocyclic compounds	Heteroaromatic compounds	Heteroaromatic compounds	NXN	chr17	17:833041	2.38938	1.37211e-08	0.0124193
Nonadeca-10Z-enoic acid	HMDB13622	Fatty Acyls	Fatty acids	Unsaturated FA	AKAIN1	chr18	18:5176930	0.670567	1.40623e-08	0.0124978
Carboxyphosphamide	HMDB60449	Organic nitrogen compounds	Organonitrogen compounds	Nitrogen mustard compounds	LINC02655	chr10	10:81128126	0.986924	1.47361e-08	0.0127539
Behenic acid	HMDB00944	Fatty Acyls	Fatty acids	Saturated FA	LOC101929268	chr8	8:48626093	2.00327	1.49041e-08	0.0128091
Caproic acid	HMDB00535	Fatty Acyls	Fatty acids	Saturated FA	EIF3IP1	chr7	7:109721553	3.11643	1.49019e-08	0.0128091
Cascarillin	HMDB36836	Prenol Lipids	Isoprenoids	C20 isoprenoids	FAM157A	chr3	3:198144693	1.2996	1.4964e-08	0.0128121
Tizanidine	HMDB14835	Organoheterocyclic compounds	Benzothiadiazoles	Benzothiadiazoles	SEMA3C	chr7	7:80955998	0.528421	1.44745e-08	0.0128407
Vanillactic acid	HMDB00913	Organic acids	Phenylpropanoids	Cinnamic acids	NPLOC4	chr17	17:81632200	1.37285	1.53476e-08	0.0129542
CAR 10:0	HMDB0000651	Fatty Acyls	Fatty esters	Acyl carnitines	ADAM2	chr8	8:39743380	-2.68952	1.48622e-08	0.0129607
24S-Hydroxycholesterol	HMDB01419	Sterol Lipids	Sterols	Oxysterols	LOC220729	chr3	3:197624815	2.216	1.50266e-08	0.0129956
Caproic acid	HMDB00535	Fatty Acyls	Fatty acids	Saturated FA	PDE10A	chr6	6:165756716	-2.99729	1.56591e-08	0.0130829
cis-4-Hydroxycyclohexylacetic acid	HMDB00451	Organic oxygen compounds	Alcohols and polyols	Cyclohexanols	GOT2	chr16	16:58995477	2.42546	1.57005e-08	0.0130993
NA-Gly 14:0	HMDB13250	Fatty Acyls	Fatty amides	N-acyl amines	FAAH	chr1	1:46413890	0.241926	1.61433e-08	0.0132631
Mitotane	HMDB14786	Benzenoids	Benzenes	Diphenylmethanes	INF2	chr14	14:104684687	0.820679	1.65152e-08	0.0133696
Isoniazid	HMDB15086	Alkaloids	Pyridine alkaloids	Nicotinic acid alkaloids	FAM155A	chr13	13:107437912	0.936916	1.57507e-08	0.0133955
5-Hexyltetrahydro-2-oxo-3-furancarboxylic acid	HMDB30984	Organoheterocyclic compounds	Lactones	Gamma butyrolactones	OR52B4	chr11	11:4314978	0.961338	1.67753e-08	0.013435
Carboxyphosphamide	HMDB60449	Organic nitrogen compounds	Organonitrogen compounds	Nitrogen mustard compounds	RPGRIP1L	chr16	16:53642361	-0.986881	1.70308e-08	0.0135671
3-(Methylthio)-1-propanol	HMDB31716	Organosulfur compounds	Dialkylthioethers	Dialkylthioethers	BCL11B	chr14	14:99197510	-1.89348	1.72715e-08	0.01365
Malaoxon	HMDB60627	Organic acids	Organic thiophosphoric acids	Thiophosphoric acid esters	P2RX7	chr12	12:121150285	1.32696	1.64147e-08	0.0137107
Nonadeca-10Z-enoic acid	HMDB13622	Fatty Acyls	Fatty acids	Unsaturated FA	LINC01524	chr20	20:52699446	1.03374	1.75241e-08	0.0137304
Geranyl acetoacetate	HMDB38256	Fatty Acyls	Fatty esters	Wax diesters	ENTPD1-AS1	chr10	10:95980705	-1.9156	1.65155e-08	0.0137415
Metyrosine	HMDB14903	Organic acids	Amino acids and peptides	Amino acids	PABPC5-AS1	chrX	X:91065125	1.99236	1.65495e-08	0.0137591
Caproic acid	HMDB00535	Fatty Acyls	Fatty acids	Saturated FA	SLC35B4	chr7	7:134351159	2.00658	1.80434e-08	0.0138662
Xylose	HMDB00098	Carbohydrates	Monosaccharides	Pentoses	LINC01348	chr1	1:235029289	1.20268	1.80317e-08	0.0138662
4Z-Decenedioic acid	HMDB00603	Fatty Acyls	Fatty acids	Dicarboxylic acids	WDR11	chr10	10:121163350	1.15724	1.82253e-08	0.0139175
Ethosuximide	HMDB14731	Organoheterocyclic compounds	Pyrrolines	Pyrrolines	MYH14	chr19	19:50293791	1.64023	1.72384e-08	0.0140015
Normetanephrine	HMDB0000819	Alkaloids	Tyrosine alkaloids	Phenylethylamines	LINC02261	chr4	4:27261813	1.61062	1.75299e-08	0.0141157
3-Hydroxysuberic acid	HMDB00325	Fatty Acyls	Fatty acids	Dicarboxylic acids	CCT8L2	chr22	22:16478197	1.75258	1.90507e-08	0.014293
Barbituric acid	HMDB41833	Nucleic acids	Pyrimidines	Barbituric acid derivatives	DEFB4B	chr8	8:7418812	1.89208	1.90284e-08	0.014293
Hydroxyoctanoic acid	HMDB0000711	Fatty Acyls	Fatty acids	Hydroxy FA	MIR8054	chr11	11:23509467	0.774937	1.92468e-08	0.0143848
Pelargonidin	HMDB03263	Polyketides	Flavonoids	Anthocyanidins	GABRB1	chr4	4:47330330	0.715187	1.97987e-08	0.0145805
Xylose	HMDB00098	Carbohydrates	Monosaccharides	Pentoses	CADPS	chr3	3:62628903	-1.19438	1.99572e-08	0.0146018
Glucose	HMDB0000122	Carbohydrates	Monosaccharides	Hexoses	SVIL	chr10	10:29776789	2.30985	2.08916e-08	0.0149805
7-Ketolithocholic acid	HMDB0000467	Sterol Lipids	Bile acids	C24 Bile acids	EGFL6	chrX	X:13569710	1.64013	2.09697e-08	0.0149862
Ribose 1,5-bisphosphate		Carbohydrates	Monosaccharides	Monosaccharide phosphates	LINC01684	chr21	21:24528432	1.50013	2.12357e-08	0.0150918
Ergothioneine	HMDB0003045	Organic acids	Amino acids and peptides	Amino acids	CNTFR	chr9	9:34599067	1.31288	1.97191e-08	0.0151414
Tartaric acid	HMDB00956	Carbohydrates	Monosaccharides	Sugar acids	LINC01270	chr20	20:50310651	1.47108	2.14687e-08	0.0152122
Geranyl acetoacetate	HMDB38256	Fatty Acyls	Fatty esters	Wax diesters	NOVA1	chr14	14:26210194	1.61518	2.03435e-08	0.0152723
3-(3-Hydroxyphenyl)propanoic acid	HMDB00375	Organic acids	Phenylpropanoids	Cinnamic acids	LOC102724710	chr8	8:92648146	1.1067	2.17655e-08	0.0152781
Tartaric acid	HMDB00956	Carbohydrates	Monosaccharides	Sugar acids	TRPS1	chr8	8:115000546	2.16214	2.22073e-08	0.0153811
2-Aminoacrylic acid	HMDB03609	Organic acids	Amino acids and peptides	Amino acids	GLDC	chr9	9:6611413	1.57918	2.24305e-08	0.0154545
Formiminoglutamic acid	HMDB00854	Organic acids	Amino acids and peptides	Amino acids	DOK6	chr18	18:69799062	1.27031	2.25623e-08	0.0154661
4-Hydroxy-L-glutamic acid	HMDB02273	Organic acids	Amino acids and peptides	Amino acids	DACH1	chr13	13:71403998	1.06835	2.27318e-08	0.015508
Carboxyphosphamide	HMDB60449	Organic nitrogen compounds	Organonitrogen compounds	Nitrogen mustard compounds	LINC01622	chr6	6:1093498	0.957589	2.28029e-08	0.015508
CAR 6:0	HMDB00705	Fatty Acyls	Fatty esters	Acyl carnitines	CDH9	chr5	5:26374691	1.85222	2.1031e-08	0.0156298
LPC 15:0	HMDB10381	Glycerophospholipids	Glycerophosphocholines	LPC	RIMKLA	chr1	1:42385809	1.11652	2.11267e-08	0.015651
3-Methylindole	HMDB00466	Alkaloids	Tryptophan alkaloids	Simple indole alkaloids	PLXDC2	chr10	10:19868276	0.791435	2.32602e-08	0.0156669
CAR 12:1(2E)	HMDB13326	Fatty Acyls	Fatty esters	Acyl carnitines	LINC01612	chr4	4:170336648	1.48802	2.13448e-08	0.0157054
Ile-Leu	HMDB0028911	Organic acids	Amino acids and peptides	Dipeptides	SDCCAG8	chr1	1:243381080	1.57167	2.12856e-08	0.0157054
Carboxyphosphamide	HMDB60449	Organic nitrogen compounds	Organonitrogen compounds	Nitrogen mustard compounds	MGMT	chr10	10:129664334	1.2858	2.34949e-08	0.0157365
Xi-17-Methyloctadecanoic acid		Fatty Acyls	Fatty acids	Branched FA	MR1	chr1	1:181047367	0.557148	2.36148e-08	0.015803
Edetic acid	HMDB15109	Organic acids	Carboxylic acids	Tetracarboxylic acids	LARGE1	chr22	22:33451926	0.670617	2.17252e-08	0.0158658
beta-Alanine	HMDB00056	Organic acids	Amino acids and peptides	Amino acids	LINC00562	chr13	13:47692053	4.82784	2.37958e-08	0.0158937
Simvastatin	HMDB05007	Organoheterocyclic compounds	Delta valerolactones	Delta valerolactones	NUTM2A	chr10	10:87232865	1.29508	2.39514e-08	0.0159355
Inositol cyclic phosphate	HMDB01125	Organic oxygen compounds	Alcohols and polyols	Inositols	BECN2	chr1	1:241945218	-0.852938	2.20834e-08	0.0159754
Linoleic acid	HMDB00673	Fatty Acyls	Fatty acids	Unsaturated FA	TEX41	chr2	2:145699859	1.96971	2.20549e-08	0.0159754
Maslinic acid	HMDB02392	Prenol Lipids	Isoprenoids	C30 isoprenoids	RAI14	chr5	5:34809910	2.23433	2.43258e-08	0.0160404
2-Furanmethanol	HMDB13742	Organoheterocyclic compounds	Heteroaromatic compounds	Heteroaromatic compounds	TNFSF12	chr17	17:7534781	2.81635	2.23677e-08	0.0161106
Pelargonidin	HMDB03263	Polyketides	Flavonoids	Anthocyanidins	AXIN2	chr17	17:65505238	0.772036	2.46845e-08	0.0161296
(S)-9-Hydroxy-10-undecenoic acid	HMDB32662	Fatty Acyls	Fatty acids	Hydroxy FA	APC2	chr19	19:1460037	1.43083	2.5031e-08	0.0162217
Resolvin D2	HMDB02294	Fatty Acyls	Docosanoids	Docosanoids	WSCD2	chr12	12:108092425	1.84361	2.5104e-08	0.0162387
Cysteic acid	HMDB0002757	Organic acids	Amino acids and peptides	Amino acids	C1QTNF7-AS1	chr4	4:15088267	1.08227	2.58197e-08	0.0164372
(S)-9-Hydroxy-10-undecenoic acid	HMDB32662	Fatty Acyls	Fatty acids	Hydroxy FA	LINC01091	chr4	4:124051451	-1.45064	2.63369e-08	0.0165926
Barbituric acid	HMDB41833	Nucleic acids	Pyrimidines	Barbituric acid derivatives	DEFB4B	chr8	8:7407013	1.80913	2.64785e-08	0.0166296
Simvastatin	HMDB05007	Organoheterocyclic compounds	Delta valerolactones	Delta valerolactones	DUSP4	chr8	8:29414112	0.895674	2.6987e-08	0.0167663
4-Hydroxystyrene	HMDB04072	Organic acids	Phenylpropanoids	Cinnamic acids	MIR2054	chr4	4:126441942	1.56328	2.45965e-08	0.0169277
Hydrocinnamic acid	HMDB00764	Organic acids	Phenylpropanoids	Cinnamic acids	LINC01767	chr1	1:56420401	0.744077	2.77764e-08	0.0170689
Isorhamnetin	HMDB02655	Polyketides	Flavonoids	Flavones and Flavonols	PMS2P9	chr7	7:77042880	1.24367	2.59662e-08	0.0175006
Edetic acid	HMDB15109	Organic acids	Carboxylic acids	Tetracarboxylic acids	LINC00504	chr4	4:14723690	0.977461	2.61197e-08	0.017549
3-Iodothyronamine	HMDB60524	Benzenoids	Benzenes	Diphenylethers	CRISPLD2	chr16	16:84839093	1.5745	2.65033e-08	0.0176464
Isorhamnetin	HMDB02655	Polyketides	Flavonoids	Flavones and Flavonols	TMEM45A	chr3	3:100539490	1.29156	2.64427e-08	0.0176464
Sphinganine 1-phosphate	HMDB01383	Sphingolipids	Sphingoid bases	Sphingoid base 1-P	DSC3	chr18	18:30688870	1.7147	2.94534e-08	0.0176473
PGF1alpha	HMDB02685	Fatty Acyls	Eicosanoids	Prostaglandins	PRDM5	chr4	4:120436083	1.2048	2.96677e-08	0.017689
Pelargonidin	HMDB03263	Polyketides	Flavonoids	Anthocyanidins	SCD5	chr4	4:82754402	0.718833	2.98975e-08	0.0177273
Isorhamnetin	HMDB02655	Polyketides	Flavonoids	Flavones and Flavonols	UNCX	chr7	7:1332164	1.21446	2.74886e-08	0.0179964
Margaric acid	HMDB02259	Fatty Acyls	Fatty acids	Saturated FA	CCSER1	chr4	4:91894961	0.653339	3.14974e-08	0.018199
N1-Methyl-2-pyridone-5-carboxamide	HMDB04193	Alkaloids	Pyridine alkaloids	Nicotinic acid alkaloids	PDE9A	chr21	21:42726622	0.945118	3.15066e-08	0.018199
Dimethylarginine	HMDB0001539	Organic acids	Amino acids and peptides	Amino acids	NOTCH2NLR	chr1	1:120713417	0.943836	2.83738e-08	0.0182426
Nonadeca-10Z-enoic acid	HMDB13622	Fatty Acyls	Fatty acids	Unsaturated FA	LOC100506474	chr2	2:12956544	0.796773	3.17128e-08	0.0182526
Isorhamnetin	HMDB02655	Polyketides	Flavonoids	Flavones and Flavonols	LINC01845	chr5	5:159441968	1.10449	2.87498e-08	0.0183572
Propylparaben	HMDB0032574	Polyketides	Phenolic acids	Phenolic acids	ZNF806	chr2	2:132293284	3.38524	3.25835e-08	0.018453
Caproic acid	HMDB00535	Fatty Acyls	Fatty acids	Saturated FA	KCNN3	chr1	1:154721696	2.81412	3.26741e-08	0.0184765
2-Aminomuconic acid	HMDB01241	Organic acids	Amino acids and peptides	Amino acids	ZC3H3	chr8	8:143468716	1.56394	3.30484e-08	0.018584
N-Acetylglutamine	HMDB06029	Organic acids	Amino acids and peptides	Amino acids	SEMA6D	chr15	15:46677457	1.23882	2.9612e-08	0.0185979
Hydrocinnamic acid	HMDB00764	Organic acids	Phenylpropanoids	Cinnamic acids	CRADD	chr12	12:93838665	0.889101	3.35162e-08	0.0187246
Acetoacetic acid	HMDB0000060	Fatty Acyls	Fatty acids	Oxo FA	LBH	chr2	2:30293452	1.1197	3.36105e-08	0.0187337
Taurine	HMDB0000251	Organic acids	Sulfonic acids	Sulfonic acids	SNTG1	chr8	8:50496730	1.51023	3.07494e-08	0.0189538
Simvastatin	HMDB05007	Organoheterocyclic compounds	Delta valerolactones	Delta valerolactones	SPRED1	chr15	15:38373557	1.31299	3.43605e-08	0.0189666
Caproic acid	HMDB00535	Fatty Acyls	Fatty acids	Saturated FA	LINC02505	chr4	4:36717163	1.8607	3.43859e-08	0.0189719
Pseudouridine	HMDB0000767	Nucleic acids	Pyrimidines	Pyrimidine ribonucleosides	LOC107986794	chr7	7:51771014	0.622142	3.45954e-08	0.0190524
Simvastatin	HMDB05007	Organoheterocyclic compounds	Delta valerolactones	Delta valerolactones	MIR3201	chr22	22:48347200	1.46111	3.47961e-08	0.0190795
Isorhamnetin	HMDB02655	Polyketides	Flavonoids	Flavones and Flavonols	CSMD1	chr8	8:4507676	0.987265	3.15118e-08	0.01916
cis-4-Hydroxycyclohexylacetic acid	HMDB00451	Organic oxygen compounds	Alcohols and polyols	Cyclohexanols	RREB1	chr6	6:7071277	-1.23963	3.55624e-08	0.0193012
Normetanephrine	HMDB0000819	Alkaloids	Tyrosine alkaloids	Phenylethylamines	CCL11	chr17	17:34297761	1.38391	3.22192e-08	0.0193865
Isorhamnetin	HMDB02655	Polyketides	Flavonoids	Flavones and Flavonols	LTBP1	chr2	2:32959619	1.13168	3.23667e-08	0.0194107
L-Histidinol	HMDB03431	Organic nitrogen compounds	Amines	Aralkylamines	ZNF274	chr19	19:58216983	-2.09603	3.63624e-08	0.0195847
Phenylglyoxylic acid	HMDB01587	Benzenoids	Phenylacetic acids	Phenylacetic acids	FBXL14	chr12	12:1574910	0.949082	3.6595e-08	0.0196834
2-Aminoheptanoic acid	HMDB0094649	Fatty Acyls	Fatty acids	Amino FA	GCOM1	chr15	15:57738470	1.05787	3.35163e-08	0.0196997
Edetic acid	HMDB15109	Organic acids	Carboxylic acids	Tetracarboxylic acids	CPNE5	chr6	6:36755112	0.792829	3.37777e-08	0.0196997
2-Aminoacrylic acid	HMDB03609	Organic acids	Amino acids and peptides	Amino acids	FGD3	chr9	9:93046096	1.06266	3.66946e-08	0.0197017
CAR 14:1	HMDB02014	Fatty Acyls	Fatty esters	Acyl carnitines	LINC00900	chr11	11:116141210	1.02625	3.69585e-08	0.0197432
4-Hydroxy-L-glutamic acid	HMDB02273	Organic acids	Amino acids and peptides	Amino acids	LINC00648	chr14	14:48045126	-1.19948	3.74441e-08	0.0198258
trans-Cinnamic acid	HMDB0000930	Organic acids	Phenylpropanoids	Cinnamic acids	LINC00609	chr14	14:36136914	0.926958	3.74991e-08	0.0198258
Isobutyrylglycine	HMDB00730	Organic acids	Amino acids and peptides	Amino acids	OR7C1	chr19	19:14818061	2.24607	3.42181e-08	0.0198649
Oxalic acid	HMDB02329	Fatty Acyls	Fatty acids	Dicarboxylic acids	FECH	chr18	18:57530575	1.52354	3.78224e-08	0.0199322
Nitrotyrosine		Organic acids	Amino acids and peptides	Amino acids	FOXD1	chr5	5:73398752	0.501409	3.8064e-08	0.0199995
Dimethylglycine	HMDB00092	Organic acids	Amino acids and peptides	Amino acids	INSYN1-AS1	chr15	15:73770987	1.94329	3.53872e-08	0.0202238
Isorhamnetin	HMDB02655	Polyketides	Flavonoids	Flavones and Flavonols	LOC729732	chr8	8:12691318	0.907111	3.55597e-08	0.0202313
2-Hydroxyadipic acid	HMDB00321	Fatty Acyls	Fatty acids	Dicarboxylic acids	CAMTA1	chr1	1:7398203	1.181	3.93516e-08	0.02038
cis-4-Hydroxyproline	HMDB00725	Organic acids	Amino acids and peptides	Amino acids	G2E3-AS1	chr14	14:30396786	0.814782	3.61096e-08	0.0204182
2-Ethyl-hydracrylic acid	HMDB0000396	Fatty Acyls	Fatty acids	Hydroxy FA	LINC01341	chr1	1:246785831	3.12519	4.04609e-08	0.0206404
2-Hydroxyadipic acid	HMDB00321	Fatty Acyls	Fatty acids	Dicarboxylic acids	NBEA	chr13	13:35308566	1.19554	4.06506e-08	0.0206827
trans-Aconitic acid	HMDB0000958	Organic acids	Carboxylic acids	Tricarboxylic acids	CCNA1	chr13	13:36457259	4.06748	4.06024e-08	0.0206827
Tridecylic acid	HMDB00910	Fatty Acyls	Fatty acids	Saturated FA	MYPN	chr10	10:68183877	0.879093	4.15216e-08	0.0208988
Norfuraneol	HMDB31859	Organoheterocyclic compounds	Dihydrofurans	Furanones	GLIS3	chr9	9:4272582	1.81021	3.80674e-08	0.0209429
LPC 28:0	HMDB29206	Glycerophospholipids	Glycerophosphocholines	LPC	SLC35E2B	chr1	1:1690311	0.264159	3.88247e-08	0.0211504
Isorhamnetin	HMDB02655	Polyketides	Flavonoids	Flavones and Flavonols	GGNBP2	chr17	17:36575646	1.28998	3.89985e-08	0.0211646
Sebacic acid	HMDB00792	Fatty Acyls	Fatty acids	Dicarboxylic acids	CHM	chrX	X:86097493	0.94798	4.25766e-08	0.0211808
Pyro-L-glutaminyl-L-glutamine	HMDB0039229	Organic acids	Amino acids and peptides	Dipeptides	CDH13	chr16	16:82477051	-2.05474	3.93802e-08	0.0212166
N-Acetylhistidine	HMDB32055	Organic acids	Amino acids and peptides	Amino acids	CSF2RB	chr22	22:36951918	0.853065	4.2768e-08	0.021235
Tartaric acid	HMDB00956	Carbohydrates	Monosaccharides	Sugar acids	PRAMEF27	chr1	1:13185002	1.52805	4.28271e-08	0.021235
trans-Ferulic acid	HMDB00954	Organic acids	Phenylpropanoids	Cinnamic acids	TGFBR2	chr3	3:30663363	1.37286	4.30845e-08	0.0212814
Phenylalanine	HMDB0000159	Organic acids	Amino acids and peptides	Amino acids	FUT8	chr14	14:65439956	-0.359274	4.0104e-08	0.0213423
Dimethylmalonic acid	HMDB0002001	Fatty Acyls	Fatty acids	Dicarboxylic acids	SNORD28B	chr6	6:156296961	0.489975	4.35782e-08	0.0213775
Nitrotyrosine		Organic acids	Amino acids and peptides	Amino acids	UNC45A	chr15	15:90941819	0.51587	4.35417e-08	0.0213775
2-Pyrrolidinone	HMDB02039	Organoheterocyclic compounds	Pyrrolidones	Pyrrolidones	RSPO4	chr20	20:946302	1.05107	4.02865e-08	0.0214107
Retinoic acid	HMDB0001852	Prenol Lipids	Isoprenoids	Retinoids	ELAVL2	chr9	9:23967815	-1.82932	4.47223e-08	0.0217495
Isorhamnetin	HMDB02655	Polyketides	Flavonoids	Flavones and Flavonols	NFIB	chr9	9:14266764	1.55977	4.1855e-08	0.0218629
3-Oxotetradecanoic acid	HMDB10730	Fatty Acyls	Fatty acids	Oxo FA	FRG1JP	chr9	9:63865030	1.89921	4.51062e-08	0.0218765
trans-trans-Muconic acid	HMDB02349	Fatty Acyls	Fatty acids	Dicarboxylic acids	LINC01826	chr2	2:122729255	-0.887442	4.20182e-08	0.0218767
7Z-Hexadecenoic acid	HMDB02186	Fatty Acyls	Fatty acids	Unsaturated FA	PBX1	chr1	1:164079624	1.08508	4.57847e-08	0.0220627
4-Hydroxy-L-glutamic acid	HMDB02273	Organic acids	Amino acids and peptides	Amino acids	CHRDL2	chr11	11:74722211	1.33618	4.63287e-08	0.0222034
cis-4-Hydroxycyclohexylacetic acid	HMDB00451	Organic oxygen compounds	Alcohols and polyols	Cyclohexanols	IL1RAP	chr3	3:190565962	1.34758	4.62533e-08	0.0222034
Ergothioneine	HMDB0003045	Organic acids	Amino acids and peptides	Amino acids	PPP1R16B	chr20	20:38797480	1.3603	4.31583e-08	0.0222304
Cascarillin	HMDB36836	Prenol Lipids	Isoprenoids	C20 isoprenoids	LINC02353	chr4	4:32686299	1.7386	4.68589e-08	0.0222707
Cysteic acid	HMDB0002757	Organic acids	Amino acids and peptides	Amino acids	DBF4B	chr17	17:44723046	1.02158	4.68591e-08	0.0222707
Iminoaspartic acid	HMDB01131	Fatty Acyls	Fatty acids	Dicarboxylic acids	CACNA1G-AS1	chr17	17:50562006	1.72159	4.69302e-08	0.0222833
2-Ethyl-hydracrylic acid	HMDB0000396	Fatty Acyls	Fatty acids	Hydroxy FA	ADGRL3-AS1	chr4	4:62398218	1.62312	4.71384e-08	0.0223291
Hydrocinnamic acid	HMDB00764	Organic acids	Phenylpropanoids	Cinnamic acids	LINCR-0002	chr3	3:191619295	0.866484	4.79917e-08	0.0225022
Indoleacetic acid	HMDB0000197	Alkaloids	Tryptophan alkaloids	Indoleacetic acids	CRIM1-DT	chr2	2:36083315	1.37639	4.80247e-08	0.0225089
CAR 10:0	HMDB0000651	Fatty Acyls	Fatty esters	Acyl carnitines	LINC00222	chr6	6:108798112	2.05661	4.41349e-08	0.0225095
4-Hydroxy-2-oxoglutaric acid	HMDB02070	Fatty Acyls	Fatty acids	Dicarboxylic acids	PRSS57	chr19	19:690684	1.54226	4.83562e-08	0.0225935
3-beta-Hydroxy-4-beta-methyl-5-alpha-cholest-7-ene-4-alpha-carboxylate	HMDB11662	Sterol Lipids	Sterols	Cholesterols	LINC01752	chr20	20:10743218	0.890141	4.45398e-08	0.0226058
3-Hydroxyanthranilic acid	HMDB01476	Benzenoids	Benzenes	Hydroxybenzoic acids	ADGRV1	chr5	5:91211806	-2.28896	4.48041e-08	0.0226439
Sphinganine 1-phosphate	HMDB01383	Sphingolipids	Sphingoid bases	Sphingoid base 1-P	SLC15A5	chr12	12:16118095	1.79606	4.84848e-08	0.0226448
Inositol cyclic phosphate	HMDB01125	Organic oxygen compounds	Alcohols and polyols	Inositols	TTYH1	chr19	19:54413698	0.974809	4.50527e-08	0.0226579
Styrene	HMDB34240	Organic acids	Phenylpropanoids	Cinnamic acids	HS3ST3A1	chr17	17:13769983	1.46137	4.50016e-08	0.0226579
4-Hydroxy-2-oxoglutaric acid	HMDB02070	Fatty Acyls	Fatty acids	Dicarboxylic acids	RTP5	chr2	2:241875344	1.67085	4.86101e-08	0.0226857
CAR 14:1	HMDB02014	Fatty Acyls	Fatty esters	Acyl carnitines	LOC441666	chr10	10:41868718	0.808205	4.88799e-08	0.0227143
Pipecolic acid	HMDB00070	Organic acids	Amino acids and peptides	Amino acids	ST18	chr8	8:52414458	1.03903	4.94326e-08	0.0227966
Pseudouridine	HMDB0000767	Nucleic acids	Pyrimidines	Pyrimidine ribonucleosides	DACT2	chr6	6:168294577	0.720113	4.94152e-08	0.0227966
Alloxan	HMDB02818	Nucleic acids	Pyrimidines	Barbituric acid derivatives	TCAF2	chr7	7:142503569	4.37017	4.99025e-08	0.0228529
Cascarillin	HMDB36836	Prenol Lipids	Isoprenoids	C20 isoprenoids	OR6K2	chr1	1:158706545	1.49336	5.0358e-08	0.0229506
Palmitoleic acid	HMDB0003229	Fatty Acyls	Fatty acids	Unsaturated FA	SERTM1	chr13	13:36671780	-0.876045	5.04298e-08	0.0229506
Gly-His	HMDB28843	Organic acids	Amino acids and peptides	Dipeptides	DDX11L5	chr9	9:10503	3.30887	5.05039e-08	0.0229704
Tricosylic acid	HMDB0001160	Fatty Acyls	Fatty acids	Saturated FA	ABCC6P1	chr16	16:18595700	3.24045	5.06144e-08	0.0229721
(S)-9-Hydroxy-10-undecenoic acid	HMDB32662	Fatty Acyls	Fatty acids	Hydroxy FA	POTEJ	chr2	2:130644926	1.43898	5.09051e-08	0.0230306
OPC4-CoA	HMDB11113	Fatty Acyls	Fatty esters	Acyl CoAs	MIR1297	chr13	13:54238363	-0.765502	4.65103e-08	0.0230619
N-Acetylcysteine	HMDB0001890	Organic acids	Amino acids and peptides	Amino acids	LOC105369146	chr7	7:81232523	2.49417	5.10965e-08	0.0230823
Carboxyphosphamide	HMDB60449	Organic nitrogen compounds	Organonitrogen compounds	Nitrogen mustard compounds	TESC	chr12	12:117037827	1.10505	5.15552e-08	0.0232193
Simvastatin	HMDB05007	Organoheterocyclic compounds	Delta valerolactones	Delta valerolactones	ZNF791	chr19	19:12630710	1.77171	5.15586e-08	0.0232193
Cascarillin	HMDB36836	Prenol Lipids	Isoprenoids	C20 isoprenoids	PYGL	chr14	14:50923364	1.58163	5.18574e-08	0.0232508
Cystathionine	HMDB0000099	Organic acids	Amino acids and peptides	Amino acids	LINC01968	chr3	3:194868908	-2.5488	4.76476e-08	0.0233487
Barbituric acid	HMDB41833	Nucleic acids	Pyrimidines	Barbituric acid derivatives	TCF7L1	chr2	2:85290660	1.31216	5.2236e-08	0.0233632
UDP	HMDB0000295	Nucleic acids	Pyrimidines	Pyrimidine rNDP	NOTCH2NLA	chr1	1:146179258	1.17324	5.22767e-08	0.0233632
(S)-9-Hydroxy-10-undecenoic acid	HMDB32662	Fatty Acyls	Fatty acids	Hydroxy FA	BSND	chr1	1:55003110	1.49426	5.23909e-08	0.0233639
Simvastatin	HMDB05007	Organoheterocyclic compounds	Delta valerolactones	Delta valerolactones	UNC5D	chr8	8:35264776	1.08636	5.29848e-08	0.0235101
trans-Cinnamic acid	HMDB0000930	Organic acids	Phenylpropanoids	Cinnamic acids	LOC389602	chr7	7:156102241	0.488779	5.31879e-08	0.0235562
cis-4-Hydroxyproline	HMDB00725	Organic acids	Amino acids and peptides	Amino acids	CACNA2D3	chr3	3:54451582	0.64369	4.94209e-08	0.0237386
3-Hydroxyanthranilic acid	HMDB01476	Benzenoids	Benzenes	Hydroxybenzoic acids	LINC02227	chr5	5:158475672	2.71039	4.98078e-08	0.0238393
Aspartic acid	HMDB00191	Organic acids	Amino acids and peptides	Amino acids	TBC1D1	chr4	4:38069363	1.11016	5.00337e-08	0.0238836
2-Furanmethanol	HMDB13742	Organoheterocyclic compounds	Heteroaromatic compounds	Heteroaromatic compounds	LOC102723769	chr22	22:11707073	2.87177	5.01215e-08	0.0239149
Nitrotyrosine		Organic acids	Amino acids and peptides	Amino acids	LINC01168	chr10	10:133024396	0.435064	5.47477e-08	0.0239205
Glu-Ala	HMDB03764	Organic acids	Amino acids and peptides	Dipeptides	RALB	chr2	2:120316046	1.8108	5.06957e-08	0.0240515
LPC 20:1(11Z)	HMDB10391	Glycerophospholipids	Glycerophosphocholines	LPC	LINC01411	chr5	5:174621942	0.785853	5.08328e-08	0.0240515
Inositol cyclic phosphate	HMDB01125	Organic oxygen compounds	Alcohols and polyols	Inositols	LINC01848	chr5	5:110024431	0.856756	5.08688e-08	0.0240579
2-Methyl-3-hydroxy-5-formylpyridine-4-carboxylate	HMDB06954	Alkaloids	Pyridine alkaloids	Nicotinic acid alkaloids	CEMIP2	chr9	9:71637016	1.59679	5.53758e-08	0.0240718
Methyl vanillate	HMDB0240266	Polyketides	Phenolic acids	Phenolic acids	YTHDF3	chr8	8:63297629	2.55083	5.61602e-08	0.0242548
Kynurenic acid	HMDB00715	Alkaloids	Anthranilic acid alkaloids	Acridone alkaloids	LYPLAL1-AS1	chr1	1:219415723	0.927	5.18117e-08	0.0242689
Isorhamnetin	HMDB02655	Polyketides	Flavonoids	Flavones and Flavonols	CSMD1	chr8	8:5636127	0.980838	5.21536e-08	0.0243832
Palmitamide	HMDB12273	Fatty Acyls	Fatty amides	Primary amides	LOC730101	chr6	6:52646093	3.61841	5.23686e-08	0.0244128
3-Methyladipic acid	HMDB00555	Fatty Acyls	Fatty acids	Dicarboxylic acids	PROKR2	chr20	20:5282925	0.955727	5.69337e-08	0.0244309
Sphinganine 1-phosphate	HMDB01383	Sphingolipids	Sphingoid bases	Sphingoid base 1-P	ZNF853	chr7	7:6613351	1.69201	5.69552e-08	0.0244309
4-Hydroxy-L-glutamic acid	HMDB02273	Organic acids	Amino acids and peptides	Amino acids	F13A1	chr6	6:6140415	1.45109	5.7502e-08	0.0245776
1-Deoxy-D-glucitol	HMDB0041500	Fatty Acyls	Fatty alcohols	Fatty alcohols	PHACTR3	chr20	20:59456049	-1.89535	5.33352e-08	0.0246073
trans-Ferulic acid	HMDB00954	Organic acids	Phenylpropanoids	Cinnamic acids	FHIT	chr3	3:60955633	1.63754	5.76274e-08	0.0246183
2-Hydroxyadipic acid	HMDB00321	Fatty Acyls	Fatty acids	Dicarboxylic acids	GPR6	chr6	6:109981412	1.10938	5.83765e-08	0.0247145
Edetic acid	HMDB15109	Organic acids	Carboxylic acids	Tetracarboxylic acids	BRINP1	chr9	9:119084503	0.838968	5.41707e-08	0.0248398
OPC4-CoA	HMDB11113	Fatty Acyls	Fatty esters	Acyl CoAs	LOC102723730	chr2	2:1550280	-0.684114	5.43763e-08	0.0248635
Kynurenic acid	HMDB00715	Alkaloids	Anthranilic acid alkaloids	Acridone alkaloids	LINC01809	chr2	2:83251368	1.09718	5.44966e-08	0.0248888
3-(Methylthio)-1-propanol	HMDB31716	Organosulfur compounds	Dialkylthioethers	Dialkylthioethers	PIP5K1B	chr9	9:68719959	2.69889	5.93925e-08	0.0249817
Edetic acid	HMDB15109	Organic acids	Carboxylic acids	Tetracarboxylic acids	FOXD4L5	chr9	9:65284371	0.931449	5.52002e-08	0.0250316
Pyro-L-glutaminyl-L-glutamine	HMDB0039229	Organic acids	Amino acids and peptides	Dipeptides	IMMP2L	chr7	7:110843780	2.14326	5.52096e-08	0.0250316
(R)-Dihydrolipoic acid	HMDB12210	Fatty Acyls	Fatty acids	Thia FA	LOC105369201	chr15	15:100873142	1.88152	5.99225e-08	0.0251003
Simvastatin	HMDB05007	Organoheterocyclic compounds	Delta valerolactones	Delta valerolactones	LINC00626	chr1	1:168771031	1.10663	5.97555e-08	0.0251003
Tetracosahexaenoic acid	HMDB02007	Fatty Acyls	Fatty acids	Unsaturated FA	NOTCH2NLA	chr1	1:146170875	3.42449	5.58404e-08	0.0251368
Barbituric acid	HMDB41833	Nucleic acids	Pyrimidines	Barbituric acid derivatives	LINC00621	chr13	13:22967511	1.61383	6.0097e-08	0.02514
4-Hydroxystyrene	HMDB04072	Organic acids	Phenylpropanoids	Cinnamic acids	TPTE	chr21	21:10782966	1.76509	5.67002e-08	0.0253137
(S)-9-Hydroxy-10-undecenoic acid	HMDB32662	Fatty Acyls	Fatty acids	Hydroxy FA	LINC01098	chr4	4:179198355	0.972467	6.10814e-08	0.0253367
Oxalic acid	HMDB02329	Fatty Acyls	Fatty acids	Dicarboxylic acids	LINC02114	chr5	5:4670040	1.94508	6.11563e-08	0.0253444
Isorhamnetin	HMDB02655	Polyketides	Flavonoids	Flavones and Flavonols	ALOX15P1	chr17	17:6659209	1.0993	5.70179e-08	0.0253805
Inosine	HMDB0000195	Nucleic acids	Purines	Purine ribonucleosides	RMST	chr12	12:97367986	1.28636	6.15528e-08	0.0254256
2-amino-3-methanesulfinylpropanoic acid	HMDB29432	Organic acids	Amino acids and peptides	Amino acids	SEC14L5	chr16	16:4980780	0.690853	5.7382e-08	0.0254682
Norfuraneol	HMDB31859	Organoheterocyclic compounds	Dihydrofurans	Furanones	RGS12	chr4	4:3297073	2.15174	5.76381e-08	0.0255206
Caproic acid	HMDB00535	Fatty Acyls	Fatty acids	Saturated FA	LOC105377785	chr8	8:2948692	1.61461	6.24395e-08	0.0255619
LPC 28:0	HMDB29206	Glycerophospholipids	Glycerophosphocholines	LPC	CLRN1-AS1	chr3	3:151078341	0.258725	5.80108e-08	0.0255999
1-Deoxy-D-glucitol	HMDB0041500	Fatty Acyls	Fatty alcohols	Fatty alcohols	PDXDC2P-NPIPB14P	chr16	16:69975669	1.65974	5.80654e-08	0.0256029
2-Methyl-3-hydroxy-5-formylpyridine-4-carboxylate	HMDB06954	Alkaloids	Pyridine alkaloids	Nicotinic acid alkaloids	LOC730100	chr2	2:52198033	1.79782	6.30426e-08	0.0256822
Glucose	HMDB0000122	Carbohydrates	Monosaccharides	Hexoses	ATP2B2	chr3	3:10486332	2.30382	6.33006e-08	0.0257087
Sebacic acid	HMDB00792	Fatty Acyls	Fatty acids	Dicarboxylic acids	TFAP2B	chr6	6:51201659	1.06221	6.32931e-08	0.0257087
Pseudouridine	HMDB0000767	Nucleic acids	Pyrimidines	Pyrimidine ribonucleosides	LINC02006	chr3	3:153800082	0.670671	6.33239e-08	0.0257094
Linoleic acid	HMDB00673	Fatty Acyls	Fatty acids	Unsaturated FA	GATA3	chr10	10:8078546	2.76825	5.85859e-08	0.0257267
Cascarillin	HMDB36836	Prenol Lipids	Isoprenoids	C20 isoprenoids	MTUS2	chr13	13:28969477	1.61781	6.34894e-08	0.0257592
Nitrotyrosine		Organic acids	Amino acids and peptides	Amino acids	STXBP1	chr9	9:127609706	-0.429719	6.35196e-08	0.0257627
Nonadeca-10Z-enoic acid	HMDB13622	Fatty Acyls	Fatty acids	Unsaturated FA	MALRD1	chr10	10:19752217	0.834021	6.4194e-08	0.0258898
Inositol cyclic phosphate	HMDB01125	Organic oxygen compounds	Alcohols and polyols	Inositols	LOC101928042	chr15	15:32597740	0.952377	5.93317e-08	0.0259203
Carboxyphosphamide	HMDB60449	Organic nitrogen compounds	Organonitrogen compounds	Nitrogen mustard compounds	NETO1	chr18	18:72821001	1.10155	6.46181e-08	0.0259885
4-Nitrophenol	HMDB01232	Benzenoids	Phenols	Nitrophenols	LOC101926964	chr1	1:60874170	2.50982	6.46442e-08	0.0259903
5-Dodecenoic acid	HMDB00529	Fatty Acyls	Fatty acids	Unsaturated FA	HMOX1	chr22	22:35394330	1.95231	5.99012e-08	0.0260822
Isorhamnetin	HMDB02655	Polyketides	Flavonoids	Flavones and Flavonols	LIPC	chr15	15:58543356	0.970613	5.99387e-08	0.0260865
Ethosuximide	HMDB14731	Organoheterocyclic compounds	Pyrrolines	Pyrrolines	IRF8	chr16	16:85871322	1.24312	6.02621e-08	0.0261611
LPC 28:0	HMDB29206	Glycerophospholipids	Glycerophosphocholines	LPC	RALGPS2	chr1	1:178959881	0.268596	6.02573e-08	0.0261611
3-beta-Hydroxy-4-beta-methyl-5-alpha-cholest-7-ene-4-alpha-carboxylate	HMDB11662	Sterol Lipids	Sterols	Cholesterols	PDE4D	chr5	5:59477371	0.729361	6.04944e-08	0.0261905
CAR 12:1(2E)	HMDB13326	Fatty Acyls	Fatty esters	Acyl carnitines	LOC440910	chr2	2:131285168	2.43671	6.05972e-08	0.0262244
11-Hydroxy-9-tridecenoic acid	HMDB35881	Fatty Acyls	Fatty acids	Unsaturated FA	LOC101929322	chr7	7:65585165	1.84839	6.63154e-08	0.0262884
Tyramine-O-sulfate	HMDB06409	Organic acids	Arylsulfates	Phenylsulfates	LOC339593	chr20	20:11270074	1.64565	6.66356e-08	0.0262953
LPC 28:0	HMDB29206	Glycerophospholipids	Glycerophosphocholines	LPC	TMPRSS15	chr21	21:18408625	0.241835	6.11114e-08	0.0263104
4-Hydroxy-2-oxoglutaric acid	HMDB02070	Fatty Acyls	Fatty acids	Dicarboxylic acids	LINC00504	chr4	4:14377024	1.89475	6.72e-08	0.0263872
Stearamide	HMDB34146	Fatty Acyls	Fatty amides	Primary amides	ITPR1	chr3	3:4546329	1.82744	6.22567e-08	0.0264788
2-Pyrrolidinone	HMDB02039	Organoheterocyclic compounds	Pyrrolidones	Pyrrolidones	NLGN1	chr3	3:173436319	-0.81052	6.25684e-08	0.0265747
(S)-9-Hydroxy-10-undecenoic acid	HMDB32662	Fatty Acyls	Fatty acids	Hydroxy FA	SLC8A1	chr2	2:41121719	1.07923	6.87138e-08	0.0267474
Cascarillin	HMDB36836	Prenol Lipids	Isoprenoids	C20 isoprenoids	PODXL	chr7	7:131654721	1.371	6.947e-08	0.0268859
Heptylic acid	HMDB00666	Fatty Acyls	Fatty acids	Saturated FA	CELSR1	chr22	22:46513599	0.951821	6.95197e-08	0.0268859
Iminoaspartic acid	HMDB01131	Fatty Acyls	Fatty acids	Dicarboxylic acids	ANKRD62P1-PARP4P3	chr22	22:16706662	1.09622	7.01716e-08	0.0269965
Citraconic acid	HMDB0000634	Fatty Acyls	Fatty acids	Dicarboxylic acids	FRMD4A	chr10	10:13974391	0.999065	7.04418e-08	0.0270713
Tartaric acid	HMDB00956	Carbohydrates	Monosaccharides	Sugar acids	LOC646813	chr11	11:50598528	1.632	7.05671e-08	0.0270906
Pseudouridine	HMDB0000767	Nucleic acids	Pyrimidines	Pyrimidine ribonucleosides	CDC42	chr1	1:22103052	-0.747847	7.06579e-08	0.0271081
Carboxyphosphamide	HMDB60449	Organic nitrogen compounds	Organonitrogen compounds	Nitrogen mustard compounds	GH1	chr17	17:63918913	1.00051	7.14177e-08	0.0272838
Cysteic acid	HMDB0002757	Organic acids	Amino acids and peptides	Amino acids	MGAT5	chr2	2:134174639	0.803253	7.2005e-08	0.027397
LPC 28:0	HMDB29206	Glycerophospholipids	Glycerophosphocholines	LPC	PPM1K-DT	chr4	4:88315612	0.197121	6.63312e-08	0.0273994
Tartaric acid	HMDB00956	Carbohydrates	Monosaccharides	Sugar acids	TRPM3	chr9	9:71168560	1.73228	7.20551e-08	0.0274049
Val-Ser	HMDB0029136	Organic acids	Amino acids and peptides	Dipeptides	MAPK9	chr5	5:180267510	0.53948	7.22409e-08	0.0274327
Edetic acid	HMDB15109	Organic acids	Carboxylic acids	Tetracarboxylic acids	LINC01571	chr16	16:51904802	0.686957	6.70408e-08	0.027528
3-(Methylthio)-1-propanol	HMDB31716	Organosulfur compounds	Dialkylthioethers	Dialkylthioethers	CBLB	chr3	3:105754529	1.86732	7.28031e-08	0.027552
Quinolinic acid	HMDB00232	Alkaloids	Pyridine alkaloids	Nicotinic acid alkaloids	LOC339166	chr17	17:5930978	2.3186	7.29758e-08	0.0275738
Pseudouridine	HMDB0000767	Nucleic acids	Pyrimidines	Pyrimidine ribonucleosides	CPS1	chr2	2:210674560	0.629536	7.31963e-08	0.0276154
cis-4-Hydroxyproline	HMDB00725	Organic acids	Amino acids and peptides	Amino acids	SLC23A2	chr20	20:4983478	0.557213	6.78408e-08	0.0277189
Carboxyphosphamide	HMDB60449	Organic nitrogen compounds	Organonitrogen compounds	Nitrogen mustard compounds	ABCA13	chr7	7:48290940	1.08232	7.43564e-08	0.0278324
Xylose	HMDB00098	Carbohydrates	Monosaccharides	Pentoses	ZNF710	chr15	15:90070832	1.23381	7.46972e-08	0.0278898
4-Nitrophenol	HMDB01232	Benzenoids	Phenols	Nitrophenols	MAML2	chr11	11:96246567	-2.41684	7.57443e-08	0.0280975
4-Hydroxy-2-butenoic acid gamma-lactone	HMDB32330	Organoheterocyclic compounds	Dihydrofurans	Furanones	CARMIL1	chr6	6:25315645	1.44224	6.96458e-08	0.0281257
Homoveratric acid	HMDB00434	Polyketides	Phenolic acids	Phenolic acids	TOB1-AS1	chr17	17:50911905	1.03858	7.67165e-08	0.0282744
2-Hydroxyadipic acid	HMDB00321	Fatty Acyls	Fatty acids	Dicarboxylic acids	LRIF1	chr1	1:111002303	0.95042	7.68108e-08	0.0283005
Pseudouridine	HMDB0000767	Nucleic acids	Pyrimidines	Pyrimidine ribonucleosides	MIR3659HG	chr1	1:38060338	0.737561	7.70101e-08	0.0283352
Citraconic acid	HMDB0000634	Fatty Acyls	Fatty acids	Dicarboxylic acids	OR4K17	chr14	14:20111420	0.98826	7.73304e-08	0.0283785
CAR 6:0	HMDB00705	Fatty Acyls	Fatty esters	Acyl carnitines	ZNF423	chr16	16:49786134	1.60717	7.08878e-08	0.0284117
Polyoxyethylene dioleate	HMDB32475	Fatty Acyls	Fatty esters	Wax monoesters	YTHDC2	chr5	5:113784610	-1.11617	7.84432e-08	0.0286117
Ergothioneine	HMDB0003045	Organic acids	Amino acids and peptides	Amino acids	ETV6	chr12	12:11608600	1.44107	7.23666e-08	0.0286776
4-Pyridoxic acid	HMDB00017	Alkaloids	Pyridine alkaloids	Nicotinic acid alkaloids	SLIT1	chr10	10:97018720	1.52788	7.89035e-08	0.0286923
Gly-His	HMDB28843	Organic acids	Amino acids and peptides	Dipeptides	POM121L10P	chr22	22:24648870	3.48011	7.92602e-08	0.0287523
Nitrotyrosine		Organic acids	Amino acids and peptides	Amino acids	THSD7A	chr7	7:11568655	0.506536	7.91927e-08	0.0287523
Linoleic acid	HMDB00673	Fatty Acyls	Fatty acids	Unsaturated FA	FAM20C	chr7	7:258361	2.14204	7.27268e-08	0.0287641
1-Deoxy-D-glucitol	HMDB0041500	Fatty Acyls	Fatty alcohols	Fatty alcohols	MIR9902-1	chr12	12:122677443	2.324	7.37427e-08	0.0289379
Ergothioneine	HMDB0003045	Organic acids	Amino acids and peptides	Amino acids	CBLIF	chr11	11:59844184	1.2903	7.37179e-08	0.0289379
Normetanephrine	HMDB0000819	Alkaloids	Tyrosine alkaloids	Phenylethylamines	SSBP2	chr5	5:81683395	1.13918	7.39675e-08	0.0289379
Palmitoyl-EA	HMDB0002100	Fatty Acyls	Fatty amides	NAE	YPEL4	chr11	11:57647921	1.26985	7.38275e-08	0.0289379
3-beta-Hydroxy-4-beta-methyl-5-alpha-cholest-7-ene-4-alpha-carboxylate	HMDB11662	Sterol Lipids	Sterols	Cholesterols	GRIK4	chr11	11:120721132	0.823793	7.42653e-08	0.0290202
3-Ketopalmitic acid	HMDB10733	Fatty Acyls	Fatty acids	Oxo FA	INKA2	chr1	1:111728070	1.80324	7.46377e-08	0.0290902
Glycolithocholic acid	HMDB0000698	Sterol Lipids	Bile acids	C24 Bile acids	STRA8	chr7	7:135278108	1.83737	8.11541e-08	0.0290919
Barbituric acid	HMDB41833	Nucleic acids	Pyrimidines	Barbituric acid derivatives	PTPRQ	chr12	12:80427128	1.78971	8.13836e-08	0.0291207
Barbituric acid	HMDB41833	Nucleic acids	Pyrimidines	Barbituric acid derivatives	NRROS	chr3	3:196675250	-1.35063	8.14837e-08	0.0291207
Sphinganine 1-phosphate	HMDB01383	Sphingolipids	Sphingoid bases	Sphingoid base 1-P	TAF4B	chr18	18:26401538	1.09861	8.16394e-08	0.0291611
Linoleic acid	HMDB00673	Fatty Acyls	Fatty acids	Unsaturated FA	LINC02325	chr14	14:97345957	2.40362	7.61043e-08	0.0293442
4Z-Decenedioic acid	HMDB00603	Fatty Acyls	Fatty acids	Dicarboxylic acids	ARHGEF7	chr13	13:111143225	0.762273	8.30809e-08	0.0294366
Sphinganine 1-phosphate	HMDB01383	Sphingolipids	Sphingoid bases	Sphingoid base 1-P	CYP2F1	chr19	19:41121917	1.53653	8.32302e-08	0.0294615
Dimethylethanolamine	HMDB32231	Organic nitrogen compounds	Amines	Tertiary amines	DAB1	chr1	1:58118523	4.73469	7.70271e-08	0.0295516
Pseudouridine	HMDB0000767	Nucleic acids	Pyrimidines	Pyrimidine ribonucleosides	AVPR1A	chr12	12:63126506	-0.559193	8.42616e-08	0.0296014
Methylmalonic acid	HMDB00202	Fatty Acyls	Fatty acids	Dicarboxylic acids	RORB	chr9	9:74658994	1.17932	8.43819e-08	0.0296089
cis-4-Hydroxyproline	HMDB00725	Organic acids	Amino acids and peptides	Amino acids	JAM3	chr11	11:134151903	0.704417	7.84916e-08	0.0298155
trans-trans-Muconic acid	HMDB02349	Fatty Acyls	Fatty acids	Dicarboxylic acids	LINC01549	chr21	21:17413737	1.46449	7.88617e-08	0.0299033
3-Hydroxyanthranilic acid	HMDB01476	Benzenoids	Benzenes	Hydroxybenzoic acids	CTIF	chr18	18:48826762	3.8766	7.92735e-08	0.0299643
3-Hydroxyhexadecanoic acid	HMDB0061658	Fatty Acyls	Fatty acids	Hydroxy FA	UBE3C	chr7	7:157131146	0.557702	8.78349e-08	0.0302561
3-Methylindole	HMDB00466	Alkaloids	Tryptophan alkaloids	Simple indole alkaloids	CNTNAP3	chr9	9:39014693	1.05895	8.78472e-08	0.0302561
Dimethylglycine	HMDB00092	Organic acids	Amino acids and peptides	Amino acids	S100A6	chr1	1:153501767	2.51269	8.14775e-08	0.0303597
Galactaric acid	HMDB0000639	Fatty Acyls	Fatty acids	Dicarboxylic acids	MSMO1	chr4	4:165358742	-1.20705	8.89828e-08	0.0303767
N1-Methyl-2-pyridone-5-carboxamide	HMDB0004193	Alkaloids	Pyridine alkaloids	Nicotinic acid alkaloids	HS3ST3A1	chr17	17:13496836	1.50368	8.9628e-08	0.0304668
Tricosylic acid	HMDB0001160	Fatty Acyls	Fatty acids	Saturated FA	TSPAN9	chr12	12:3209920	2.47433	8.9982e-08	0.0305179
11-Hydroxy-9-tridecenoic acid	HMDB35881	Fatty Acyls	Fatty acids	Unsaturated FA	RALYL	chr8	8:84539880	1.62261	9.03882e-08	0.0305699
LPC 28:0	HMDB29206	Glycerophospholipids	Glycerophosphocholines	LPC	MCHR2	chr6	6:99897441	0.233928	8.28642e-08	0.0306427
OPC4-CoA	HMDB11113	Fatty Acyls	Fatty esters	Acyl CoAs	RSPO2	chr8	8:107893453	0.692303	8.31475e-08	0.0306676
4-Nitrophenol	HMDB01232	Benzenoids	Phenols	Nitrophenols	ADCY1	chr7	7:45651529	2.61983	9.11491e-08	0.0307312
Azelaic acid	HMDB00784	Fatty Acyls	Fatty acids	Dicarboxylic acids	TSPAN18	chr11	11:44890584	2.52161	9.16854e-08	0.030808
Heptylic acid	HMDB00666	Fatty Acyls	Fatty acids	Saturated FA	DNASE1L3	chr3	3:58216218	0.829354	9.17253e-08	0.0308128
4Z-Decenedioic acid	HMDB00603	Fatty Acyls	Fatty acids	Dicarboxylic acids	MIR1246	chr2	2:176497640	1.24534	9.23354e-08	0.0309225
Edetic acid	HMDB15109	Organic acids	Carboxylic acids	Tetracarboxylic acids	DPYD	chr1	1:97829262	0.756133	8.45886e-08	0.030981
Stearamide	HMDB34146	Fatty Acyls	Fatty amides	Primary amides	LINC02046	chr3	3:148233680	1.75861	8.48478e-08	0.0310165
1-Deoxy-D-glucitol	HMDB0041500	Fatty Acyls	Fatty alcohols	Fatty alcohols	C2orf73	chr2	2:54382254	1.62591	8.50163e-08	0.0310224
Isorhamnetin	HMDB02655	Polyketides	Flavonoids	Flavones and Flavonols	IDS	chrX	X:149289740	-1.01492	8.51059e-08	0.031034
4-Nitrophenol	HMDB01232	Benzenoids	Phenols	Nitrophenols	LOC102724904	chr9	9:43198561	3.4915	9.29837e-08	0.0310355
Dimethylglycine	HMDB00092	Organic acids	Amino acids and peptides	Amino acids	LGALS3BP	chr17	17:78948620	1.40945	8.56465e-08	0.0311361
5-Hydroxypyrazinamide	HMDB01978	Organoheterocyclic compounds	Pyrazines	Pyrazinecarboxamides	NCR2	chr6	6:41415826	1.11843	9.38443e-08	0.0312082
Citrulline	HMDB0000904	Organic acids	Amino acids and peptides	Amino acids	LRRFIP1	chr2	2:237714506	0.825001	8.60132e-08	0.0312246
(R)-Dihydrolipoic acid	HMDB12210	Fatty Acyls	Fatty acids	Thia FA	CHRM3	chr1	1:239097962	1.93343	9.43369e-08	0.0312869
Monoisobutyl phthalate	HMDB02056	Benzenoids	Benzenes	Phthalate esters	AGMO	chr7	7:15247457	2.60927	8.63278e-08	0.0312909
cis-4-Hydroxyproline	HMDB00725	Organic acids	Amino acids and peptides	Amino acids	C2orf83	chr2	2:227592197	-0.55952	8.662e-08	0.0313104
2-Aminoacrylic acid	HMDB03609	Organic acids	Amino acids and peptides	Amino acids	KRT80	chr12	12:52144677	1.27128	9.4731e-08	0.0313396
3-Dehydroquinate	HMDB12710	Polyketides	Phenolic acids	Phenolic acids	PTPRR	chr12	12:70888342	1.65219	9.48019e-08	0.031347
Edetic acid	HMDB15109	Organic acids	Carboxylic acids	Tetracarboxylic acids	CRIM1-DT	chr2	2:36217530	-0.776867	8.70681e-08	0.0314191
Ile-Leu	HMDB0028911	Organic acids	Amino acids and peptides	Dipeptides	MAML3	chr4	4:140035214	-1.14737	8.72101e-08	0.0314387
Pipecolic acid	HMDB00070	Organic acids	Amino acids and peptides	Amino acids	ZNRF3	chr22	22:29020778	0.986511	9.56629e-08	0.031497
Cysteic acid	HMDB0002757	Organic acids	Amino acids and peptides	Amino acids	CDKL1	chr14	14:50389942	0.942091	9.57777e-08	0.0315033
1,2,4-Trimethylbenzene	HMDB13733	Benzenoids	Benzenes	Other benzenes	OR1E1	chr17	17:3389472	2.22395	8.86018e-08	0.0316308
Traumatic acid	HMDB00933	Fatty Acyls	Fatty acids	Dicarboxylic acids	DHDH	chr19	19:48933725	0.754556	9.67236e-08	0.0316312
4-Hydroxy-L-glutamic acid	HMDB02273	Organic acids	Amino acids and peptides	Amino acids	ITPK1	chr14	14:92938392	1.22882	9.70298e-08	0.0316804
Glutamic acid	HMDB00148	Organic acids	Amino acids and peptides	Amino acids	ACTR3BP5	chr10	10:38692764	1.86461	8.90155e-08	0.0316814
Theophylline	HMDB0001889	Nucleic acids	Purines	Xanthines	KLHDC4	chr16	16:87743155	2.38223	8.91989e-08	0.0317091
Sphinganine 1-phosphate	HMDB01383	Sphingolipids	Sphingoid bases	Sphingoid base 1-P	FMO4	chr1	1:171373713	1.89608	9.76969e-08	0.0317434
Cyclohexylamine	HMDB31404	Organic nitrogen compounds	Cyclohexylamines	Cyclohexylamines	LINC02101	chr5	5:58135621	1.36897	8.94242e-08	0.0317576
3-Indolepropionic acid	HMDB02302	Alkaloids	Tryptophan alkaloids	Indolecarboxylic acids	AHSG	chr3	3:186622855	1.55396	9.0115e-08	0.0318552
Caproic acid	HMDB00535	Fatty Acyls	Fatty acids	Saturated FA	LOC102723769	chr22	22:12560435	1.72186	9.87206e-08	0.0319087
Maslinic acid	HMDB02392	Prenol Lipids	Isoprenoids	C30 isoprenoids	LOC728755	chr14	14:27784279	2.40328	9.92249e-08	0.0320375
13S-HODE	HMDB04667	Fatty Acyls	Octadecanoids	HODE	POTEF	chr2	2:130091832	2.74588	9.95699e-08	0.0320905
Maslinic acid	HMDB02392	Prenol Lipids	Isoprenoids	C30 isoprenoids	PURPL	chr5	5:27588963	-2.02383	9.98627e-08	0.0321415
Isorhamnetin	HMDB02655	Polyketides	Flavonoids	Flavones and Flavonols	CNTN5	chr11	11:99008536	1.06281	9.24703e-08	0.0321699
Gentisic acid	HMDB00152	Polyketides	Phenolic acids	Phenolic acids	ALCAM	chr3	3:104926675	1.26031	1.00433e-07	0.032204
Phe-Trp	HMDB29006	Organic acids	Amino acids and peptides	Dipeptides	LINC01335	chr5	5:74209897	2.47481	9.28559e-08	0.032231
Ciliatine	HMDB0011747	Organic acids	Organic phosphonic acids	Organic phosphonic acids	QPCT	chr2	2:37376696	0.757911	1.02246e-07	0.0325072
Carboxyphosphamide	HMDB60449	Organic nitrogen compounds	Organonitrogen compounds	Nitrogen mustard compounds	LOC101927960	chr2	2:208935634	1.02773	1.02436e-07	0.0325355
5-Dodecenoic acid	HMDB00529	Fatty Acyls	Fatty acids	Unsaturated FA	LINC01250	chr2	2:2712337	1.52133	9.47938e-08	0.0326297
Nitrotyrosine		Organic acids	Amino acids and peptides	Amino acids	LINC02550	chr11	11:111059585	0.465757	1.04391e-07	0.0327977
5-Dodecenoic acid	HMDB00529	Fatty Acyls	Fatty acids	Unsaturated FA	LOC91450	chr15	15:77992388	1.58919	9.59919e-08	0.0328214
Isorhamnetin	HMDB02655	Polyketides	Flavonoids	Flavones and Flavonols	ZNF384	chr12	12:6686594	1.1311	9.59708e-08	0.0328214
beta-Alanine	HMDB00056	Organic acids	Amino acids and peptides	Amino acids	MAGEL2	chr15	15:23628712	3.19339	1.04609e-07	0.0328575
Geranyl acetoacetate	HMDB38256	Fatty Acyls	Fatty esters	Wax diesters	LSS	chr21	21:46201032	1.62291	9.6839e-08	0.0328611
Inositol cyclic phosphate	HMDB01125	Organic oxygen compounds	Alcohols and polyols	Inositols	LOC102723427	chr7	7:68074180	0.942275	9.69332e-08	0.0328611
Ribose 1,5-bisphosphate		Carbohydrates	Monosaccharides	Monosaccharide phosphates	NCOR2	chr12	12:124397008	1.59613	1.06103e-07	0.0331187
trans-trans-Muconic acid	HMDB02349	Fatty Acyls	Fatty acids	Dicarboxylic acids	HTRA1	chr10	10:122477168	1.43148	9.85311e-08	0.0332142
LPC 28:0	HMDB29206	Glycerophospholipids	Glycerophosphocholines	LPC	LOC102723709	chr9	9:67629790	0.249745	9.99171e-08	0.0334507
Nonadeca-10Z-enoic acid	HMDB13622	Fatty Acyls	Fatty acids	Unsaturated FA	DKK2	chr4	4:106994254	0.727685	1.08941e-07	0.0336495
CAR 14:1	HMDB02014	Fatty Acyls	Fatty esters	Acyl carnitines	LDLRAD2	chr1	1:21812648	0.731874	1.0993e-07	0.0337596
3-Ketopalmitic acid	HMDB10733	Fatty Acyls	Fatty acids	Oxo FA	MED14OS	chrX	X:40736183	1.57715	1.01872e-07	0.0337618
Geranyl acetoacetate	HMDB38256	Fatty Acyls	Fatty esters	Wax diesters	NEUROD6	chr7	7:31334253	1.73046	1.02023e-07	0.0337618
OPC4-CoA	HMDB11113	Fatty Acyls	Fatty esters	Acyl CoAs	DOCK11	chrX	X:118480516	0.5219	1.02482e-07	0.0338386
2-Keto-6-acetamidocaproic acid	HMDB12150	Organic acids	Keto acids	Medium-chain keto acids	C7	chr5	5:40954777	2.3115	1.10557e-07	0.0338498
Citraconic acid	HMDB0000634	Fatty Acyls	Fatty acids	Dicarboxylic acids	POM121L8P	chr22	22:21283656	1.02986	1.10604e-07	0.0338498
Pseudouridine	HMDB0000767	Nucleic acids	Pyrimidines	Pyrimidine ribonucleosides	CSF3R	chr1	1:36525237	0.672826	1.10616e-07	0.0338498
Sebacic acid	HMDB00792	Fatty Acyls	Fatty acids	Dicarboxylic acids	LINC02353	chr4	4:32259239	0.741553	1.11069e-07	0.0339441
Cascarillin	HMDB36836	Prenol Lipids	Isoprenoids	C20 isoprenoids	MBP	chr18	18:77019966	1.38621	1.11903e-07	0.0340818
Margaric acid	HMDB02259	Fatty Acyls	Fatty acids	Saturated FA	PDE10A	chr6	6:165399596	0.751016	1.11918e-07	0.0340818
3-Oxododecanoic acid	HMDB10727	Fatty Acyls	Fatty acids	Oxo FA	APCDD1L	chr20	20:58498793	0.541982	1.12498e-07	0.0341497
Simvastatin	HMDB05007	Organoheterocyclic compounds	Delta valerolactones	Delta valerolactones	ABCA1	chr9	9:104782662	0.891941	1.1293e-07	0.0341967
3-Carboxy-4-methyl-5-propyl-2-furanpropanoic acid	HMDB0061112	Fatty Acyls	Fatty acids	Heterocyclic FA	SNCA	chr4	4:89697113	2.18695	1.13067e-07	0.0342003
3-Oxotetradecanoic acid	HMDB10730	Fatty Acyls	Fatty acids	Oxo FA	SYT8	chr11	11:1807108	1.28863	1.13013e-07	0.0342003
CAR 16:0	HMDB00222	Fatty Acyls	Fatty esters	Acyl carnitines	TOMM40	chr19	19:44898527	1.59846	1.04235e-07	0.0342457
Normetanephrine	HMDB0000819	Alkaloids	Tyrosine alkaloids	Phenylethylamines	ZNF611	chr19	19:52720556	1.59921	1.04382e-07	0.0342522
OPC4-CoA	HMDB11113	Fatty Acyls	Fatty esters	Acyl CoAs	ALDH1B1	chr9	9:38393212	-0.40982	1.04819e-07	0.034343
Edetic acid	HMDB15109	Organic acids	Carboxylic acids	Tetracarboxylic acids	LINC00609	chr14	14:36037296	0.806636	1.05098e-07	0.0343822
Sumiki's acid	HMDB0002432	Organoheterocyclic compounds	Furoic acids	Furoic acid derivatives	FOXB2	chr9	9:77073835	0.372874	1.1461e-07	0.0344123
Ethosuximide	HMDB14731	Organoheterocyclic compounds	Pyrrolines	Pyrrolines	LINC01151	chr8	8:122656446	1.20849	1.05494e-07	0.0344696
5-Hydroxyisouric acid	HMDB30097	Nucleic acids	Purines	Xanthines	CNTNAP3P2	chr9	9:67445922	0.758546	1.15223e-07	0.0344839
Diethylhexyl adipate	HMDB40270	Fatty Acyls	Fatty acids	Fatty esters	LINC00540	chr13	13:22108289	2.36966	1.16248e-07	0.0346495
Pseudouridine	HMDB0000767	Nucleic acids	Pyrimidines	Pyrimidine ribonucleosides	LINC01358	chr1	1:58962093	1.00571	1.16383e-07	0.0346495
Carboxyphosphamide	HMDB60449	Organic nitrogen compounds	Organonitrogen compounds	Nitrogen mustard compounds	FHIT	chr3	3:60296643	-1.19269	1.16506e-07	0.0346603
5-Dodecenoic acid	HMDB00529	Fatty Acyls	Fatty acids	Unsaturated FA	LINC02479	chr4	4:130535004	2.6079	1.17206e-07	0.0347472
5-Hydroxyisouric acid	HMDB30097	Nucleic acids	Purines	Xanthines	DLGAP1	chr18	18:3678221	0.993816	1.17017e-07	0.0347472
gamma-Glutamylglycine	HMDB0011667	Organic acids	Amino acids and peptides	Dipeptides	FTO	chr16	16:54180790	0.804712	1.17655e-07	0.0348291
Nonadeca-10Z-enoic acid	HMDB13622	Fatty Acyls	Fatty acids	Unsaturated FA	MALRD1	chr10	10:19752217	0.774576	1.18533e-07	0.0349768
CAR 14:1	HMDB02014	Fatty Acyls	Fatty esters	Acyl carnitines	CHD2	chr15	15:93020677	0.731931	1.18796e-07	0.0350027
Glucuronic acid	HMDB00127	Carbohydrates	Monosaccharides	Sugar acids	SLC24A2	chr9	9:19926413	0.48221	1.18884e-07	0.0350114
3-(Methylthio)-1-propanol	HMDB31716	Organosulfur compounds	Dialkylthioethers	Dialkylthioethers	DLGAP2	chr8	8:1537946	1.52119	1.19117e-07	0.0350371
Sphinganine 1-phosphate	HMDB01383	Sphingolipids	Sphingoid bases	Sphingoid base 1-P	PDIA6	chr2	2:10821957	1.87078	1.19191e-07	0.0350417
Xylose	HMDB00098	Carbohydrates	Monosaccharides	Pentoses	LINC00290	chr4	4:180321548	0.991685	1.1931e-07	0.035043
Glyceric acid	HMDB0000139	Carbohydrates	Monosaccharides	Sugar acids	SHROOM3	chr4	4:76703649	0.445086	1.19555e-07	0.0350713
2-Methyl-3-hydroxy-5-formylpyridine-4-carboxylate	HMDB06954	Alkaloids	Pyridine alkaloids	Nicotinic acid alkaloids	SLC35D1	chr1	1:67062836	2.24555	1.19906e-07	0.0351398
CAR 10:0	HMDB0000651	Fatty Acyls	Fatty esters	Acyl carnitines	LOC101928201	chrX	X:4335632	1.97215	1.10679e-07	0.0352533
cis-4-Carboxymethylenebut-2-en-4-olide	HMDB60459	Organoheterocyclic compounds	Dihydrofurans	Furanones	LDLRAD4	chr18	18:13490587	1.67282	1.2076e-07	0.0352609
Trigonelline	HMDB0000875	Alkaloids	Pyridine alkaloids	Nicotinic acid alkaloids	PRSS36	chr16	16:31147326	1.07889	1.21516e-07	0.0353406
Quinolinic acid	HMDB00232	Alkaloids	Pyridine alkaloids	Nicotinic acid alkaloids	PPP2R2C	chr4	4:6347404	2.65589	1.21767e-07	0.0353567
Galactosylglycerol	HMDB06790	Carbohydrates	Glycosyl compounds	Glycosylglycerols	USP10	chr16	16:84690550	1.62239	1.21814e-07	0.035359
Capric acid	HMDB00511	Fatty Acyls	Fatty acids	Saturated FA	COL22A1	chr8	8:139461152	1.89174	1.23388e-07	0.0356109
Tartaric acid	HMDB00956	Carbohydrates	Monosaccharides	Sugar acids	TMEFF2	chr2	2:191976547	1.63321	1.24484e-07	0.0357645
Isorhamnetin	HMDB02655	Polyketides	Flavonoids	Flavones and Flavonols	RBFOX1	chr16	16:7555344	-1.003	1.13827e-07	0.0359151
Geranyl acetoacetate	HMDB38256	Fatty Acyls	Fatty esters	Wax diesters	INO80C	chr18	18:35433581	1.69505	1.14151e-07	0.0359648
2-Pyrrolidinone	HMDB02039	Organoheterocyclic compounds	Pyrrolidones	Pyrrolidones	DAPL1	chr2	2:158887616	0.978994	1.14344e-07	0.0359754
Dihydrouracil	HMDB00076	Nucleic acids	Pyrimidines	Other pyrimidines	FAM47B	chrX	X:34982168	1.40726	1.14891e-07	0.0360709
(S)-9-Hydroxy-10-undecenoic acid	HMDB32662	Fatty Acyls	Fatty acids	Hydroxy FA	TEMN3-AS1	chr4	4:181564095	1.2134	1.2697e-07	0.0361063
11-Hydroxy-9-tridecenoic acid	HMDB35881	Fatty Acyls	Fatty acids	Unsaturated FA	PRKCE	chr2	2:45926907	1.75869	1.2698e-07	0.0361063
Barbituric acid	HMDB41833	Nucleic acids	Pyrimidines	Barbituric acid derivatives	CHD9	chr16	16:53345530	1.43025	1.26838e-07	0.0361063
cis-4-Hydroxycyclohexylacetic acid	HMDB00451	Organic oxygen compounds	Alcohols and polyols	Cyclohexanols	NBPF8	chr1	1:120407178	1.16565	1.27059e-07	0.0361063
Pyrrole-2-carboxylic acid	HMDB04230	Organoheterocyclic compounds	Pyrrole carboxylic acids	Pyrrole carboxylic acids	LINC00698	chr3	3:63183978	0.321544	1.27082e-07	0.0361063
Tartaric acid	HMDB00956	Carbohydrates	Monosaccharides	Sugar acids	LINC02720	chr11	11:80852173	1.57232	1.27089e-07	0.0361063
trans-Aconitic acid	HMDB0000958	Organic acids	Carboxylic acids	Tricarboxylic acids	PABPC1P2	chr2	2:145842944	4.76251	1.26902e-07	0.0361063
2-Aminomuconic acid	HMDB01241	Organic acids	Amino acids and peptides	Amino acids	SCARF1	chr17	17:1635252	-1.25888	1.28355e-07	0.0362507
11-Hydroxy-9-tridecenoic acid	HMDB35881	Fatty Acyls	Fatty acids	Unsaturated FA	CAMK1D	chr10	10:12309112	1.75244	1.28668e-07	0.0362755
Nitrotyrosine		Organic acids	Amino acids and peptides	Amino acids	MICB-DT	chr6	6:31493715	0.46251	1.28713e-07	0.0362755
cis-4-Hydroxycyclohexylacetic acid	HMDB00451	Organic oxygen compounds	Alcohols and polyols	Cyclohexanols	LINC02508	chr4	4:188736042	1.52401	1.28976e-07	0.0363156
2-Methyl-3-hydroxy-5-formylpyridine-4-carboxylate	HMDB06954	Alkaloids	Pyridine alkaloids	Nicotinic acid alkaloids	MIR8071-1	chr14	14:105642274	2.22902	1.29164e-07	0.0363514
Nitrotyrosine		Organic acids	Amino acids and peptides	Amino acids	PPARGC1B	chr5	5:149853574	0.563228	1.29551e-07	0.0363833
Carboxyphosphamide	HMDB60449	Organic nitrogen compounds	Organonitrogen compounds	Nitrogen mustard compounds	MACROD2	chr20	20:15474065	0.965521	1.30691e-07	0.0365069
cis-Aconitic acid	HMDB00072	Organic acids	TCA acids	TCA acids	SLC35F5	chr2	2:113771184	0.809582	1.30859e-07	0.0365367
2-Aminomuconic acid	HMDB01241	Organic acids	Amino acids and peptides	Amino acids	HDAC9	chr7	7:18935100	1.1175	1.3111e-07	0.0365898
3-Carboxy-4-methyl-5-propyl-2-furanpropanoic acid	HMDB0061112	Fatty Acyls	Fatty acids	Heterocyclic FA	SLITRK2	chrX	X:145879122	-2.43806	1.31475e-07	0.0366661
Xylose	HMDB00098	Carbohydrates	Monosaccharides	Pentoses	NEGR1	chr1	1:72514837	1.02084	1.32589e-07	0.0367715
Cascarillin	HMDB36836	Prenol Lipids	Isoprenoids	C20 isoprenoids	MIR4689	chr1	1:5389092	-1.57659	1.32632e-07	0.0367749
Aspartic acid	HMDB00191	Organic acids	Amino acids and peptides	Amino acids	SEC22B2P	chr1	1:149367142	0.83553	1.19125e-07	0.0368409
cis-4-Carboxymethylenebut-2-en-4-olide	HMDB60459	Organoheterocyclic compounds	Dihydrofurans	Furanones	ABHD12B	chr14	14:50875513	-1.3939	1.33703e-07	0.0369266
4Z-Decenedioic acid	HMDB00603	Fatty Acyls	Fatty acids	Dicarboxylic acids	LINC02226	chr5	5:8132657	0.886277	1.3443e-07	0.0369996
Tartaric acid	HMDB00956	Carbohydrates	Monosaccharides	Sugar acids	LINC01288	chr8	8:34352750	1.71276	1.35176e-07	0.0370589
Emedastine	HMDB15216	Organoheterocyclic compounds	Benzimidazoles	Benzimidazoles	LINC01648	chr1	1:29773345	2.01648	1.20536e-07	0.0370745
p-Cresol sulfate	HMDB0011635	Organic acids	Arylsulfates	Phenylsulfates	PLAAT1	chr3	3:193141352	1.35455	1.35397e-07	0.0370954
(S)-9-Hydroxy-10-undecenoic acid	HMDB32662	Fatty Acyls	Fatty acids	Hydroxy FA	LINC02508	chr4	4:189170090	0.82906	1.35881e-07	0.0371416
Nonadeca-10Z-enoic acid	HMDB13622	Fatty Acyls	Fatty acids	Unsaturated FA	LINC01524	chr20	20:52699446	0.921073	1.3583e-07	0.0371416
Oxaloacetic acid	HMDB00223	Organic acids	TCA acids	TCA acids	LINC02315	chr14	14:41131876	0.963818	1.36074e-07	0.0371537
Tyramine-O-sulfate	HMDB06409	Organic acids	Arylsulfates	Phenylsulfates	MLLT3	chr9	9:20599190	1.58163	1.36348e-07	0.0371776
Edetic acid	HMDB15109	Organic acids	Carboxylic acids	Tetracarboxylic acids	PHACTR1	chr6	6:12757349	-0.69167	1.2101e-07	0.037178
2-Benzoxazolol	HMDB32931	Organoheterocyclic compounds	Benzoxazoles	Benzoxazolones	GRIK1	chr21	21:29824456	1.22255	1.36387e-07	0.0371786
CAR 14:1	HMDB02014	Fatty Acyls	Fatty esters	Acyl carnitines	HNRNPLL	chr2	2:38562540	0.824707	1.36571e-07	0.0371876
cis-Gondoic acid	HMDB0002231	Fatty Acyls	Fatty acids	Unsaturated FA	CHL1	chr3	3:277203	0.449384	1.36813e-07	0.0372232
L-Histidinol	HMDB03431	Organic nitrogen compounds	Amines	Aralkylamines	COL24A1	chr1	1:85910661	2.73814	1.36904e-07	0.0372277
4-Hydroxy-L-glutamic acid	HMDB02273	Organic acids	Amino acids and peptides	Amino acids	LRRC74A	chr14	14:76888575	1.20537	1.37489e-07	0.037285
Formiminoglutamic acid	HMDB00854	Organic acids	Amino acids and peptides	Amino acids	RIMKLB	chr12	12:8770618	1.15714	1.38351e-07	0.0374458
Inositol cyclic phosphate	HMDB01125	Organic oxygen compounds	Alcohols and polyols	Inositols	LINC02817	chr1	1:221454499	0.937751	1.22519e-07	0.0374486
L-Histidinol	HMDB03431	Organic nitrogen compounds	Amines	Aralkylamines	LOC107985820	chr2	2:123812852	1.82703	1.38536e-07	0.0374506
Edetic acid	HMDB15109	Organic acids	Carboxylic acids	Tetracarboxylic acids	DCTD	chr4	4:182969129	0.712188	1.22854e-07	0.0374726
Niacinamide	HMDB0001406	Alkaloids	Pyridine alkaloids	Nicotinic acid alkaloids	FRG1-DT	chr4	4:189792240	-4.63004	1.22756e-07	0.0374726
Hydantoin-5-propionic acid	HMDB01212	Organoheterocyclic compounds	Imidazolidines	Hydantoins	DDX46	chr5	5:134755618	2.16132	1.38826e-07	0.0374865
trans-Aconitic acid	HMDB0000958	Organic acids	Carboxylic acids	Tricarboxylic acids	RDH13	chr19	19:55059626	2.99796	1.39324e-07	0.0375873
3-Ketopalmitic acid	HMDB10733	Fatty Acyls	Fatty acids	Oxo FA	LOC105378311	chr10	10:54496830	1.43835	1.23348e-07	0.0375952
Caproic acid	HMDB00535	Fatty Acyls	Fatty acids	Saturated FA	PVT1	chr8	8:127922067	2.05811	1.39761e-07	0.0376372
1-Cyano-2-hydroxy-3-butene	HMDB31339	Organic oxygen compounds	Alcohols and polyols	Secondary alcohols	IZUMO3	chr9	9:24732403	-1.90213	1.25153e-07	0.0378554
2-Pyrrolidinone	HMDB02039	Organoheterocyclic compounds	Pyrrolidones	Pyrrolidones	SP100	chr2	2:230546477	1.15587	1.26001e-07	0.0379868
13-Oxo-ODE	HMDB04668	Fatty Acyls	Octadecanoids	KODE	COL27A1	chr9	9:114148400	1.77322	1.26746e-07	0.0380696
Tartaric acid	HMDB00956	Carbohydrates	Monosaccharides	Sugar acids	TRABD2B	chr1	1:47621101	1.4647	1.43054e-07	0.0380771
Vanillactic acid	HMDB00913	Organic acids	Phenylpropanoids	Cinnamic acids	LINC01237	chr2	2:242030687	-1.54928	1.43257e-07	0.0380829
Cysteic acid	HMDB0002757	Organic acids	Amino acids and peptides	Amino acids	KDM5A	chr12	12:301546	0.850968	1.43709e-07	0.0380994
7Z-Hexadecenoic acid	HMDB02186	Fatty Acyls	Fatty acids	Unsaturated FA	CDH13	chr16	16:82869287	1.28923	1.4394e-07	0.0381291
2-Aminomuconic acid	HMDB01241	Organic acids	Amino acids and peptides	Amino acids	CD82	chr11	11:44664250	2.2309	1.44514e-07	0.0382179
Hydroxyoctanoic acid	HMDB0000711	Fatty Acyls	Fatty acids	Hydroxy FA	PDXDC1	chr16	16:15003514	0.727962	1.45199e-07	0.0382899
Cascarillin	HMDB36836	Prenol Lipids	Isoprenoids	C20 isoprenoids	KDM4C	chr9	9:7010753	1.26082	1.45707e-07	0.0383514
Malonic acid	HMDB00691	Fatty Acyls	Fatty acids	Dicarboxylic acids	RHOJ	chr14	14:63156208	2.27378	1.46933e-07	0.0385032
N1-Methyl-2-pyridone-5-carboxamide	HMDB04193	Alkaloids	Pyridine alkaloids	Nicotinic acid alkaloids	LINC02212	chr5	5:10499605	-0.957268	1.47783e-07	0.0386298
Quinolinic acid	HMDB00232	Alkaloids	Pyridine alkaloids	Nicotinic acid alkaloids	CEP112	chr17	17:66197186	1.72281	1.49726e-07	0.0388277
Indoxyl sulfate	HMDB00682	Alkaloids	Tryptophan alkaloids	Simple indole alkaloids	PGM5P3-AS1	chr9	9:57207	2.46401	1.50047e-07	0.0388791
2-Aminoacrylic acid	HMDB03609	Organic acids	Amino acids and peptides	Amino acids	LOC105377143	chr3	3:66647367	1.13517	1.50652e-07	0.038977
Rishitin	HMDB35593	Organic oxygen compounds	Alcohols and polyols	1,2-diols	DOCK10	chr2	2:225059517	3.94195	1.32094e-07	0.0390245
2-Pyrrolidinone	HMDB02039	Organoheterocyclic compounds	Pyrrolidones	Pyrrolidones	SNAP25-AS1	chr20	20:10127425	0.88285	1.3237e-07	0.0390545
Carboxyphosphamide	HMDB60449	Organic nitrogen compounds	Organonitrogen compounds	Nitrogen mustard compounds	MTUS1	chr8	8:17695985	0.946931	1.51675e-07	0.0391909
3,4-Dihydroxyhydrocinnamic acid	HMDB0000423	Organic acids	Phenylpropanoids	Cinnamic acids	MORN3	chr12	12:121669835	0.766704	1.52407e-07	0.0392783
Geranyl acetoacetate	HMDB38256	Fatty Acyls	Fatty esters	Wax diesters	YTHDC2	chr5	5:113671605	1.6066	1.33787e-07	0.0392964
Palmitamide	HMDB12273	Fatty Acyls	Fatty amides	Primary amides	OR52M1	chr11	11:4560920	-2.97504	1.33882e-07	0.0393016
Carboxyphosphamide	HMDB60449	Organic nitrogen compounds	Organonitrogen compounds	Nitrogen mustard compounds	LINC01362	chr1	1:82723529	-1.06011	1.53328e-07	0.0394309
Xylose	HMDB00098	Carbohydrates	Monosaccharides	Pentoses	LINC02006	chr3	3:153339050	-0.915362	1.5361e-07	0.0394739
Cascarillin	HMDB36836	Prenol Lipids	Isoprenoids	C20 isoprenoids	CNTNAP3	chr9	9:39017280	1.48737	1.54419e-07	0.0395336
(S)-9-Hydroxy-10-undecenoic acid	HMDB32662	Fatty Acyls	Fatty acids	Hydroxy FA	VPS13B	chr8	8:99640053	1.10326	1.55383e-07	0.0395942
Indolepyruvate	HMDB0060484	Alkaloids	Tryptophan alkaloids	Indolecarboxylic acids	TBC1D3H	chr17	17:36248538	1.83342	1.55365e-07	0.0395942
CAR 14:1	HMDB02014	Fatty Acyls	Fatty esters	Acyl carnitines	ZNF703	chr8	8:37679376	0.720213	1.55747e-07	0.0396194
Ketoisovaleric acid	HMDB00019	Fatty Acyls	Fatty acids	Branched FA	ASAH2B	chr10	10:50755411	2.17395	1.559e-07	0.0396251
5-Hexyltetrahydro-2-oxo-3-furancarboxylic acid	HMDB30984	Organoheterocyclic compounds	Lactones	Gamma butyrolactones	LINC02114	chr5	5:4667700	0.685871	1.57502e-07	0.0398885
Carboxyphosphamide	HMDB60449	Organic nitrogen compounds	Organonitrogen compounds	Nitrogen mustard compounds	PARVB	chr22	22:44103678	1.13695	1.58378e-07	0.0400004
Trigonelline	HMDB0000875	Alkaloids	Pyridine alkaloids	Nicotinic acid alkaloids	LINC01068	chr13	13:79587868	1.23446	1.58942e-07	0.0400962
Isorhamnetin	HMDB02655	Polyketides	Flavonoids	Flavones and Flavonols	ARHGEF28	chr5	5:74035959	-1.04972	1.39302e-07	0.0401795
Riboflavin	HMDB00244	Organoheterocyclic compounds	Alloxazines and isoalloxazines	Flavins	FAM3C	chr7	7:121603435	1.97933	1.40296e-07	0.0403253
Acetoacetic acid	HMDB0000060	Fatty Acyls	Fatty acids	Oxo FA	DOCK5	chr8	8:25163204	1.40416	1.61028e-07	0.0403468
Cortisol	HMDB0000063	Sterol Lipids	Steroids	C21 Steroids	MIR3683	chr7	7:6975954	1.6086	1.41209e-07	0.040469
Leu-Val	HMDB0028942	Organic acids	Amino acids and peptides	Dipeptides	BNIP3L	chr8	8:26445901	-3.91166	1.41451e-07	0.0404833
Testosterone	HMDB0000234	Sterol Lipids	Steroids	C19 Steroids	JAKMIP1	chr4	4:6198343	-1.54541	1.41769e-07	0.040532
Caproic acid	HMDB00535	Fatty Acyls	Fatty acids	Saturated FA	KCNQ3	chr8	8:132325416	1.37639	1.62985e-07	0.0406501
Capric acid	HMDB00511	Fatty Acyls	Fatty acids	Saturated FA	SETD7	chr4	4:139591926	2.00486	1.63129e-07	0.0406575
Deoxycholic acid	HMDB0000626	Sterol Lipids	Bile acids	C24 Bile acids	ZBTB10	chr8	8:80391198	2.57402	1.63252e-07	0.0406575
Sphinganine 1-phosphate	HMDB01383	Sphingolipids	Sphingoid bases	Sphingoid base 1-P	PASD1	chrX	X:151681480	1.54384	1.63242e-07	0.0406575
Xi-17-Methyloctadecanoic acid		Fatty Acyls	Fatty acids	Branched FA	NINJ1	chr9	9:93151647	0.625916	1.63159e-07	0.0406575
Galactosylglycerol	HMDB06790	Carbohydrates	Glycosyl compounds	Glycosylglycerols	LINC00960	chr3	3:75680804	1.84854	1.63632e-07	0.0407014
7Z-Hexadecenoic acid	HMDB02186	Fatty Acyls	Fatty acids	Unsaturated FA	KCNJ1	chr11	11:128878516	0.932796	1.64525e-07	0.0407945
cis-4-Carboxymethylenebut-2-en-4-olide	HMDB60459	Organoheterocyclic compounds	Dihydrofurans	Furanones	AMOTL1	chr11	11:94814582	1.78773	1.6455e-07	0.0407945
Margaric acid	HMDB02259	Fatty Acyls	Fatty acids	Saturated FA	LINC01847	chr5	5:159703933	0.466546	1.65533e-07	0.0408423
Phenylalanine	HMDB0041500	Organic acids	Amino acids and peptides	Amino acids	FUT8	chr14	14:65439956	-0.381666	1.6519e-07	0.0408423
4-Nitrophenol	HMDB01232	Benzenoids	Phenols	Nitrophenols	PRMT2	chr21	21:46675296	2.11799	1.65701e-07	0.0408517
LPC 28:0	HMDB29206	Glycerophospholipids	Glycerophosphocholines	LPC	FZD1	chr7	7:91446253	0.257687	1.43837e-07	0.0408624
Pseudouridine	HMDB0000767	Nucleic acids	Pyrimidines	Pyrimidine ribonucleosides	PDZD2	chr5	5:31946979	-0.654081	1.6631e-07	0.0409262
Simvastatin	HMDB05007	Organoheterocyclic compounds	Delta valerolactones	Delta valerolactones	SLC1A1	chr9	9:4420767	0.690866	1.6703e-07	0.0410444
Tartaric acid	HMDB00956	Carbohydrates	Monosaccharides	Sugar acids	COL23A1	chr5	5:178552725	1.55134	1.67669e-07	0.0411333
Pyrocatechol	HMDB0000957	Benzenoids	Benzenediols	Catechols	CNTNAP3	chr9	9:39154861	3.22508	1.68007e-07	0.0411645
Retinoic acid	HMDB0001852	Prenol Lipids	Isoprenoids	Retinoids	PTCHD4	chr6	6:48573779	1.44753	1.68052e-07	0.0411645
Cysteic acid	HMDB0002757	Organic acids	Amino acids and peptides	Amino acids	ULK4	chr3	3:41506771	1.07524	1.68685e-07	0.0411956
4-Hydroxystyrene	HMDB04072	Organic acids	Phenylpropanoids	Cinnamic acids	OR11H1	chr22	22:15480235	1.44856	1.46853e-07	0.0412076
Guanabenz	HMDB14767	Benzenoids	Halobenzenes	Chlorobenzenes	TTLL7	chr1	1:84031745	-0.616984	1.47469e-07	0.0412965
Isorhamnetin	HMDB02655	Polyketides	Flavonoids	Flavones and Flavonols	LINC02540	chr6	6:76779648	1.3519	1.48022e-07	0.0413491
Tizanidine	HMDB14835	Organoheterocyclic compounds	Benzothiadiazoles	Benzothiadiazoles	SPAG16	chr2	2:214203801	0.881538	1.48391e-07	0.0413905
CAR 14:1	HMDB02014	Fatty Acyls	Fatty esters	Acyl carnitines	NBAS	chr2	2:15140924	0.663259	1.71242e-07	0.0414477
(S)-9-Hydroxy-10-undecenoic acid	HMDB32662	Fatty Acyls	Fatty acids	Hydroxy FA	ZNF596	chr8	8:253208	1.06866	1.71583e-07	0.0414581
Cascarillin	HMDB36836	Prenol Lipids	Isoprenoids	C20 isoprenoids	LINC02226	chr5	5:8436096	1.07171	1.71935e-07	0.0414581
Ciliatine	HMDB0011747	Organic acids	Organic phosphonic acids	Organic phosphonic acids	SLC25A52	chr18	18:31723059	0.68863	1.71949e-07	0.0414581
Ethosuximide	HMDB14731	Organoheterocyclic compounds	Pyrrolines	Pyrrolines	IGHV1OR15-1	chr15	15:21720754	1.2333	1.49629e-07	0.0414887
N-Acetylglutamine	HMDB06029	Organic acids	Amino acids and peptides	Amino acids	MIR4268	chr2	2:220446237	-1.38687	1.49424e-07	0.0414887
Trigonelline	HMDB0000875	Alkaloids	Pyridine alkaloids	Nicotinic acid alkaloids	RYR3	chr15	15:33403336	1.2978	1.72442e-07	0.0415148
3-Oxotetradecanoic acid	HMDB10730	Fatty Acyls	Fatty acids	Oxo FA	ARHGEF4	chr2	2:131008809	-1.63874	1.72878e-07	0.0415446
Octadecenoic acid		Fatty Acyls	Fatty acids	Unsaturated FA	CHL1	chr3	3:277203	0.309894	1.72779e-07	0.0415446
1-Deoxy-D-glucitol	HMDB0041500	Fatty Acyls	Fatty alcohols	Fatty alcohols	ZNF596	chr8	8:282338	1.95148	1.50155e-07	0.0415644
2-amino-3-methanesulfinylpropanoic acid	HMDB29432	Organic acids	Amino acids and peptides	Amino acids	MIR10396A	chr21	21:8995614	0.466613	1.50283e-07	0.0415668
2-Hydroxyadipic acid	HMDB00321	Fatty Acyls	Fatty acids	Dicarboxylic acids	KCNIP4	chr4	4:22002767	-1.10688	1.73674e-07	0.0416073
CAR 18:1	HMDB05065	Fatty Acyls	Fatty esters	Acyl carnitines	DLGAP2	chr8	8:1561193	1.27513	1.50598e-07	0.0416173
Iminoaspartic acid	HMDB01131	Fatty Acyls	Fatty acids	Dicarboxylic acids	GTSCR1	chr18	18:70898482	2.11276	1.75365e-07	0.041749
(S)-9-Hydroxy-10-undecenoic acid	HMDB32662	Fatty Acyls	Fatty acids	Hydroxy FA	USP32P1	chr17	17:16806944	1.49322	1.76331e-07	0.0418497
Pyrrole-2-carboxylic acid	HMDB04230	Organoheterocyclic compounds	Pyrrole carboxylic acids	Pyrrole carboxylic acids	LOC390877	chr19	19:6410165	0.558549	1.766e-07	0.0418601
Sphinganine 1-phosphate	HMDB01383	Sphingolipids	Sphingoid bases	Sphingoid base 1-P	SYT16	chr14	14:61865058	1.89808	1.77006e-07	0.0419114
Trigonelline	HMDB0000875	Alkaloids	Pyridine alkaloids	Nicotinic acid alkaloids	SLC6A18	chr5	5:1229997	0.925967	1.78417e-07	0.0421076
N1-Methyl-2-pyridone-5-carboxamide	HMDB0004193	Alkaloids	Pyridine alkaloids	Nicotinic acid alkaloids	MIR4510	chr15	15:35961722	-0.949419	1.79399e-07	0.0422042
IMP	HMDB00175	Nucleic acids	Purines	Purine rNMP	MYO3B	chr2	2:170460117	1.78799	1.55107e-07	0.0422981
Metalaxyl	HMDB31802	Organic acids	Amino acids and peptides	Amino acids	MT1X	chr16	16:56696606	-2.40227	1.55085e-07	0.0422981
1-Deoxy-D-glucitol	HMDB0041500	Fatty Acyls	Fatty alcohols	Fatty alcohols	LINC00963	chr9	9:129425959	2.09764	1.56272e-07	0.0424413
Simvastatin	HMDB05007	Organoheterocyclic compounds	Delta valerolactones	Delta valerolactones	TBATA	chr10	10:70781192	-1.42968	1.81357e-07	0.0424506
Sphinganine 1-phosphate	HMDB01383	Sphingolipids	Sphingoid bases	Sphingoid base 1-P	MYH11	chr16	16:15785047	1.43979	1.81254e-07	0.0424506
Inositol cyclic phosphate	HMDB01125	Organic oxygen compounds	Alcohols and polyols	Inositols	PCDH9	chr13	13:66289727	0.905055	1.564e-07	0.0424543
5-Acetylamino-6-amino-3-methyluracil	HMDB0004400	Organic nitrogen compounds	Organonitrogen compounds	N-arylamides	ZFPM2	chr8	8:104972340	2.0882	1.81942e-07	0.0425376
UDP	HMDB0000295	Nucleic acids	Pyrimidines	Pyrimidine rNDP	LOC105377785	chr8	8:2825943	0.663561	1.82635e-07	0.0426415
Cortisol	HMDB0000063	Sterol Lipids	Steroids	C21 Steroids	AGO2	chr8	8:140518993	-1.00835	1.58308e-07	0.0426639
3-beta-Hydroxy-4-beta-methyl-5-alpha-cholest-7-ene-4-alpha-carboxylate	HMDB11662	Sterol Lipids	Sterols	Cholesterols	KCNS3	chr2	2:18154249	0.673285	1.58768e-07	0.0427058
13S-HODE	HMDB04667	Fatty Acyls	Octadecanoids	HODE	ARL4A	chr7	7:13197390	2.4546	1.83339e-07	0.0427317
Pseudouridine	HMDB0000767	Nucleic acids	Pyrimidines	Pyrimidine ribonucleosides	C8orf37-AS1	chr8	8:95687533	0.73523	1.83409e-07	0.0427337
2-Aminomuconic acid	HMDB01241	Organic acids	Amino acids and peptides	Amino acids	GATA3	chr10	10:8078546	2.11825	1.83755e-07	0.0427615
cis-4-Hydroxycyclohexylacetic acid	HMDB00451	Organic oxygen compounds	Alcohols and polyols	Cyclohexanols	BMS1P2-AGAP9	chr10	10:47510939	1.68538	1.83933e-07	0.0427862
Galactitol	HMDB00107	Carbohydrates	Monosaccharides	Sugar alcohols	UBE3C	chr7	7:157157985	1.27401	1.84136e-07	0.0428168
N,N-Dimethylurea	HMDB29198	Organic acids	Organic carbonic acids	Ureas	RSU1P2	chr10	10:45138194	-2.71837	1.60959e-07	0.0429538
Carboxyphosphamide	HMDB60449	Organic nitrogen compounds	Organonitrogen compounds	Nitrogen mustard compounds	IL1RAP	chr3	3:190584478	1.10126	1.85866e-07	0.0430058
Ethosuximide	HMDB14731	Organoheterocyclic compounds	Pyrrolines	Pyrrolines	TPD52L1	chr6	6:125172460	1.24174	1.62083e-07	0.0430141
5-Dodecenoic acid	HMDB00529	Fatty Acyls	Fatty acids	Unsaturated FA	LOC105374704	chr5	5:29913648	1.38247	1.62843e-07	0.043117
3-(Methylthio)-1-propanol	HMDB31716	Organosulfur compounds	Dialkylthioethers	Dialkylthioethers	FBXO15	chr18	18:73818351	1.76007	1.87177e-07	0.0432139
Ile-Leu	HMDB0028911	Organic acids	Amino acids and peptides	Dipeptides	LINC00363	chr13	13:93054485	1.0869	1.63497e-07	0.0432263
2-Phenylbutyric acid	HMDB00329	Benzenoids	Benzenes	Phenylpropanes	PTPRM	chr18	18:8326228	0.975738	1.65954e-07	0.0434937
Linoleic acid	HMDB00673	Fatty Acyls	Fatty acids	Unsaturated FA	EHF	chr11	11:34635800	2.5651	1.66153e-07	0.0435055
3-Oxotetradecanoic acid	HMDB10730	Fatty Acyls	Fatty acids	Oxo FA	SDE2	chr1	1:226004578	1.40691	1.89778e-07	0.043526
2,4-Diaminobutyric acid	HMDB0006284	Fatty Acyls	Fatty acids	Amino FA	CPS1	chr2	2:210668346	-0.409658	1.92549e-07	0.0438718
Traumatic acid	HMDB00933	Fatty Acyls	Fatty acids	Dicarboxylic acids	LOC101927050	chr2	2:89661237	0.959471	1.92552e-07	0.0438718
Carboxyphosphamide	HMDB60449	Organic nitrogen compounds	Organonitrogen compounds	Nitrogen mustard compounds	SRD5A1P1	chrX	X:139439531	1.07463	1.93983e-07	0.0440207
Capric acid	HMDB00511	Fatty Acyls	Fatty acids	Saturated FA	ORC5	chr7	7:104064423	1.50339	1.94576e-07	0.044115
4-Hydroxyphenylpyruvic acid	HMDB00707	Organic acids	Phenylpropanoids	Cinnamic acids	LINC01192	chr3	3:163287152	1.82851	1.95355e-07	0.0442019
Edetic acid	HMDB15109	Organic acids	Carboxylic acids	Tetracarboxylic acids	NXNL2	chr9	9:88585657	0.729556	1.72085e-07	0.0442421
Normetanephrine	HMDB0000819	Alkaloids	Tyrosine alkaloids	Phenylethylamines	FAM220A	chr7	7:6333992	1.32462	1.7214e-07	0.0442421
Isorhamnetin	HMDB02655	Polyketides	Flavonoids	Flavones and Flavonols	PITPNM3	chr17	17:6474484	0.825102	1.72999e-07	0.0442686
2-Aminoacrylic acid	HMDB03609	Organic acids	Amino acids and peptides	Amino acids	LINC02258	chr12	12:87839401	1.31627	1.96176e-07	0.0443352
Tizanidine	HMDB14835	Organoheterocyclic compounds	Benzothiadiazoles	Benzothiadiazoles	LINC00499	chr4	4:138497178	0.905067	1.73876e-07	0.0443663
Edetic acid	HMDB15109	Organic acids	Carboxylic acids	Tetracarboxylic acids	GRID2	chr4	4:93661771	0.807682	1.76429e-07	0.044563
(R)-Dihydrolipoic acid	HMDB12210	Fatty Acyls	Fatty acids	Thia FA	ADCY8	chr8	8:131339333	1.7109	1.98162e-07	0.0445825
N-Carbamoylaspartic acid	HMDB00828	Organic acids	Amino acids and peptides	Amino acids	SHROOM3	chr4	4:76522192	1.22884	1.77373e-07	0.0446119
Inosine	HMDB0000195	Nucleic acids	Purines	Purine ribonucleosides	SPATA16	chr3	3:172998384	0.88971	1.98927e-07	0.0446469
3-beta-Hydroxy-4-beta-methyl-5-alpha-cholest-7-ene-4-alpha-carboxylate	HMDB11662	Sterol Lipids	Sterols	Cholesterols	LINC02645	chr10	10:2602370	0.917338	1.78323e-07	0.0446694
Dimethylglycine	HMDB00092	Organic acids	Amino acids and peptides	Amino acids	RPH3A	chr12	12:112549466	1.97232	1.78346e-07	0.0446694
Barbituric acid	HMDB41833	Nucleic acids	Pyrimidines	Barbituric acid derivatives	KSR2	chr12	12:117694800	1.37863	1.99434e-07	0.0446845
L-Histidinol	HMDB03431	Organic nitrogen compounds	Amines	Aralkylamines	HABP2	chr10	10:113571906	1.79895	1.99431e-07	0.0446845
3-beta-Hydroxy-4-beta-methyl-5-alpha-cholest-7-ene-4-alpha-carboxylate	HMDB11662	Sterol Lipids	Sterols	Cholesterols	LARGE1	chr22	22:33996508	0.760062	1.78907e-07	0.044724
CAR 14:1	HMDB02014	Fatty Acyls	Fatty esters	Acyl carnitines	CD200R1L-AS1	chr3	3:112776090	0.645096	2.00858e-07	0.044766
Tartaric acid	HMDB00956	Carbohydrates	Monosaccharides	Sugar acids	MIR4422HG	chr1	1:55528860	1.73589	2.00775e-07	0.044766
Galactitol	HMDB00107	Carbohydrates	Monosaccharides	Sugar alcohols	LINC02172	chr4	4:137637375	1.11676	2.01093e-07	0.0447797
Perindopril	HMDB14928	Organic acids	Amino acids and peptides	Dipeptides	SERINC5	chr5	5:80242401	1.46846	2.01447e-07	0.0447894
3-(Methylthio)-1-propanol	HMDB31716	Organosulfur compounds	Dialkylthioethers	Dialkylthioethers	HLA-DOA	chr6	6:33028086	1.5677	2.01958e-07	0.0448683
Clindamycin	HMDB15321	Organic acids	Amino acids and peptides	Amino acids	ALCAM	chr3	3:104816795	-1.64334	1.80148e-07	0.044869
Pseudoecgonine	HMDB06348	Alkaloids	Ornithine alkaloids	Tropane alkaloids	MIR3681HG	chr2	2:12259686	-2.1079	1.80161e-07	0.044869
Methyl vanillate	HMDB0240266	Polyketides	Phenolic acids	Phenolic acids	AGTPBP1	chr9	9:85461358	2.61584	2.02294e-07	0.0448788
Phenol	HMDB00228	Polyketides	Phenolic acids	Phenolic acids	LINC00504	chr4	4:14657383	-0.96611	2.03783e-07	0.0449995
UDP	HMDB0000295	Nucleic acids	Pyrimidines	Pyrimidine rNDP	LOC101927822	chr8	8:133920296	0.695522	2.04203e-07	0.0450372
4-Hydroxy-2-oxoglutaric acid	HMDB02070	Fatty Acyls	Fatty acids	Dicarboxylic acids	STC2	chr5	5:173338344	1.5408	2.05103e-07	0.0451361
Inositol cyclic phosphate	HMDB01125	Organic oxygen compounds	Alcohols and polyols	Inositols	RERGL	chr12	12:18093764	0.854186	1.82549e-07	0.0451595
N-Acetylleucine	HMDB0011756	Organic acids	Amino acids and peptides	Amino acids	LOC112577592	chr18	18:7498291	2.69236	1.8312e-07	0.0452223
Carnosol	HMDB02121	Prenol Lipids	Isoprenoids	Other Isoprenoids	IPMK	chr10	10:58187790	0.658593	2.0637e-07	0.0452239
2-Pyrrolidinone	HMDB02039	Organoheterocyclic compounds	Pyrrolidones	Pyrrolidones	OR4N3P	chr15	15:22124657	0.845339	1.84006e-07	0.0453058
Formiminoglutamic acid	HMDB00854	Organic acids	Amino acids and peptides	Amino acids	PTK2	chr8	8:141051330	0.803915	2.07667e-07	0.0453867
Eplerenone	HMDB14838	Sterol Lipids	Sterols	Furostanes	CAMK1G	chr1	1:209609339	2.54868	1.84447e-07	0.0454019
beta-Alanine	HMDB00056	Organic acids	Amino acids and peptides	Amino acids	CPM	chr12	12:68961940	4.24739	2.08267e-07	0.0454294
gamma-Glutamylglycine	HMDB0011667	Organic acids	Amino acids and peptides	Dipeptides	SLC15A5	chr12	12:16118095	0.992742	2.08251e-07	0.0454294
Cascarillin	HMDB36836	Prenol Lipids	Isoprenoids	C20 isoprenoids	PIK3CD-AS1	chr1	1:9652993	1.22131	2.09465e-07	0.0456103
N1-Methyl-2-pyridone-5-carboxamide	HMDB04193	Alkaloids	Pyridine alkaloids	Nicotinic acid alkaloids	EDNRA	chr4	4:147523483	0.837695	2.10508e-07	0.0457461
CAR 8:1(2)	HMDB13324	Fatty Acyls	Fatty esters	Acyl carnitines	LINC02511	chr4	4:136431847	1.01372	1.87567e-07	0.0457624
Guanidinosuccinic acid	HMDB0003157	Organic acids	Amino acids and peptides	Amino acids	LOC102723709	chr9	9:62035656	1.76743	1.87726e-07	0.0457695
4-Aminophenol	HMDB01169	Benzenoids	Phenols	Aminophenols	LMO1	chr11	11:8259434	3.81953	1.89001e-07	0.045936
trans-trans-Muconic acid	HMDB02349	Fatty Acyls	Fatty acids	Dicarboxylic acids	GLIS3	chr9	9:3990772	1.32815	1.89349e-07	0.045979
1-Pyrroline-5-carboxylic acid	HMDB01301	Organoheterocyclic compounds	Pyrrolines	Pyrrolines	NBPF1	chr1	1:16595498	0.491787	1.89498e-07	0.045984
11-Hydroxy-9-tridecenoic acid	HMDB35881	Fatty Acyls	Fatty acids	Unsaturated FA	MPP7	chr10	10:28211462	-0.983655	2.12408e-07	0.0459923
Linoleic acid	HMDB00673	Fatty Acyls	Fatty acids	Unsaturated FA	HSPA4	chr5	5:133139538	2.43563	1.91501e-07	0.0461404
Quinic acid	HMDB0003072	Polyketides	Phenolic acids	Phenolic acids	ATP13A5	chr3	3:193330199	2.36104	2.14261e-07	0.0461971
3-Oxotetradecanoic acid	HMDB10730	Fatty Acyls	Fatty acids	Oxo FA	KCNIP1-AS1	chr5	5:170679267	1.61881	2.1478e-07	0.0462636
Heptylic acid	HMDB00666	Fatty Acyls	Fatty acids	Saturated FA	CPZ	chr4	4:8727137	0.85779	2.14871e-07	0.0462665
3,4-Dihydroxyhydrocinnamic acid	HMDB0000423	Organic acids	Phenylpropanoids	Cinnamic acids	MIR4468	chr7	7:138267071	0.882177	2.15377e-07	0.0462925
3-Furoic acid	HMDB00444	Organoheterocyclic compounds	Furoic acids	Furoic acid derivatives	MIR892C	chrX	X:145918059	1.62231	1.92431e-07	0.0462961
Pseudouridine	HMDB0000767	Nucleic acids	Pyrimidines	Pyrimidine ribonucleosides	PLAC9	chr10	10:80125089	0.796281	2.17426e-07	0.0464585
3-(3-Hydroxyphenyl)propanoic acid	HMDB00375	Organic acids	Phenylpropanoids	Cinnamic acids	LNCOG	chr12	12:76314654	1.1337	2.19505e-07	0.0466034
Galactaric acid	HMDB0000639	Fatty Acyls	Fatty acids	Dicarboxylic acids	NKAIN2	chr6	6:124558880	-0.998514	2.22e-07	0.0467768
N-Acetylglutamine	HMDB06029	Organic acids	Amino acids and peptides	Amino acids	LINC02205	chr15	15:70516210	0.788558	1.96863e-07	0.0467824
Isobutyrylglycine	HMDB00730	Organic acids	Amino acids and peptides	Amino acids	KLF4	chr9	9:108081646	1.37483	1.97851e-07	0.0468667
Normetanephrine	HMDB0000819	Alkaloids	Tyrosine alkaloids	Phenylethylamines	BCAS3	chr17	17:61316257	1.42841	1.98652e-07	0.0469328
Nonadeca-10Z-enoic acid	HMDB13622	Fatty Acyls	Fatty acids	Unsaturated FA	CCSER1	chr4	4:91894961	0.583294	2.2357e-07	0.0469343
Xi-17-Methyloctadecanoic acid		Fatty Acyls	Fatty acids	Branched FA	SLITRK6	chr13	13:86125724	0.425496	2.23549e-07	0.0469343
(R)-Dihydrolipoic acid	HMDB12210	Fatty Acyls	Fatty acids	Thia FA	MIR9901	chr16	16:34166137	1.76136	2.24201e-07	0.0469921
CAR 12:1(2E)	HMDB13326	Fatty Acyls	Fatty esters	Acyl carnitines	TEKT4P2	chr21	21:9174945	2.49208	1.99767e-07	0.0470628
Pseudouridine	HMDB0000767	Nucleic acids	Pyrimidines	Pyrimidine ribonucleosides	CDH6	chr5	5:31121782	0.533144	2.25392e-07	0.0471024
4-Hydroxy-L-glutamic acid	HMDB02273	Organic acids	Amino acids and peptides	Amino acids	DHRS4	chr14	14:23958168	1.21969	2.2554e-07	0.0471031
Heptylic acid	HMDB00666	Fatty Acyls	Fatty acids	Saturated FA	TCEA3	chr1	1:23408219	1.16481	2.25654e-07	0.0471031
3-(Methylthio)-1-propanol	HMDB31716	Organosulfur compounds	Dialkylthioethers	Dialkylthioethers	SEZ6L	chr22	22:26350215	1.42871	2.26269e-07	0.0471673
Simvastatin	HMDB05007	Organoheterocyclic compounds	Delta valerolactones	Delta valerolactones	MSI2	chr17	17:57203526	0.998192	2.26293e-07	0.0471673
Proline	HMDB00162	Organic acids	Amino acids and peptides	Amino acids	LINC01733	chr20	20:25927049	2.14376	2.26967e-07	0.0472333
Xylose	HMDB00098	Carbohydrates	Monosaccharides	Pentoses	DPPA2	chr3	3:109245163	0.870352	2.26827e-07	0.0472333
2-Aminoacrylic acid	HMDB03609	Organic acids	Amino acids and peptides	Amino acids	EBF1	chr5	5:159089739	1.43312	2.27328e-07	0.0472598
Ile-Leu	HMDB0028911	Organic acids	Amino acids and peptides	Dipeptides	OR51B4	chr11	11:5302751	1.19064	2.01359e-07	0.0472618
N1-Methyl-2-pyridone-5-carboxamide	HMDB04193	Alkaloids	Pyridine alkaloids	Nicotinic acid alkaloids	MANEA-DT	chr6	6:95273027	1.32015	2.27725e-07	0.0472766
Tartaric acid	HMDB00956	Carbohydrates	Monosaccharides	Sugar acids	COMMD4P1	chr15	15:77954989	1.49315	2.27616e-07	0.0472766
Norfuraneol	HMDB31859	Organoheterocyclic compounds	Dihydrofurans	Furanones	LUZP2	chr11	11:24162944	1.91439	2.01486e-07	0.0472813
5-Hydroxyisouric acid	HMDB30097	Nucleic acids	Purines	Xanthines	LINC02479	chr4	4:130535004	0.873869	2.28263e-07	0.0473152
3-beta-Hydroxy-4-beta-methyl-5-alpha-cholest-7-ene-4-alpha-carboxylate	HMDB11662	Sterol Lipids	Sterols	Cholesterols	LINC00575	chr4	4:82610937	0.766186	2.01826e-07	0.0473302
4-Nitrophenol	HMDB01232	Benzenoids	Phenols	Nitrophenols	SALL3	chr18	18:78517663	2.3123	2.28847e-07	0.047362
Capric acid	HMDB00511	Fatty Acyls	Fatty acids	Saturated FA	LINC01707	chr1	1:68801132	2.00014	2.28776e-07	0.047362
Proline	HMDB00162	Organic acids	Amino acids and peptides	Amino acids	F11-AS1	chr4	4:186476594	2.77574	2.29017e-07	0.0473727
CAR 10:1(9)	HMDB13205	Fatty Acyls	Fatty esters	Acyl carnitines	LOC101928201	chrX	X:4335632	1.0688	2.02997e-07	0.0474106
Rishitin	HMDB35593	Organic oxygen compounds	Alcohols and polyols	1,2-diols	NAALADL2	chr3	3:175862494	1.5331	2.04123e-07	0.0474792
Stearamide	HMDB34146	Fatty Acyls	Fatty amides	Primary amides	OR9G1	chr11	11:56699862	1.76102	2.04173e-07	0.0474792
7Z-Hexadecenoic acid	HMDB02186	Fatty Acyls	Fatty acids	Unsaturated FA	SERTM1	chr13	13:36671780	-0.983499	2.30474e-07	0.047502
5-Methylcytosine	HMDB02894	Nucleic acids	Pyrimidines	Pyrimidones	CBLN2	chr18	18:72232628	3.43903	2.32207e-07	0.047681
Phenylpyruvic acid	HMDB00205	Organic acids	Phenylpropanoids	Cinnamic acids	HLA-DRA	chr6	6:32474288	-0.691585	2.32257e-07	0.047681
4-Hydroxystyrene	HMDB04072	Organic acids	Phenylpropanoids	Cinnamic acids	INPP4B	chr4	4:142197087	1.43101	2.06592e-07	0.0477601
L-Histidinol	HMDB03431	Organic nitrogen compounds	Amines	Aralkylamines	SEMA3E	chr7	7:83683719	1.8854	2.33648e-07	0.0477816
N,N-Dimethylurea	HMDB29198	Organic acids	Organic carbonic acids	Ureas	CD226	chr18	18:69859898	2.04164	2.07369e-07	0.0478677
Metalaxyl	HMDB31802	Organic acids	Amino acids and peptides	Amino acids	ASH2L	chr8	8:38111340	2.53333	2.07446e-07	0.0478696
Guaifenesin	HMDB04998	Polyketides	Phenolic acids	Phenolic acids	ELF3	chr1	1:202030854	0.583995	2.34818e-07	0.0478951
Kynurenic acid	HMDB00715	Alkaloids	Anthranilic acid alkaloids	Acridone alkaloids	TBL1XR1	chr3	3:177213283	1.10991	2.09064e-07	0.0480219
Guanidinosuccinic acid	HMDB0003157	Organic acids	Amino acids and peptides	Amino acids	DMRT3	chr9	9:990653	2.43899	2.0949e-07	0.0480592
4-Aminobiphenyl	HMDB13195	Benzenoids	Bisphenyls	Other bisphenyls	CACNA2D1	chr7	7:82594864	-3.18039	2.10072e-07	0.0481103
Emedastine	HMDB15216	Organoheterocyclic compounds	Benzimidazoles	Benzimidazoles	CD38	chr4	4:15826467	1.91431	2.1103e-07	0.04819
Xylose	HMDB00098	Carbohydrates	Monosaccharides	Pentoses	HS3ST3B1	chr17	17:14354208	1.00715	2.37031e-07	0.0482323
4-Nitrophenol	HMDB01232	Benzenoids	Phenols	Nitrophenols	MAP1B	chr5	5:72165642	2.68933	2.37109e-07	0.0482392
1-Cyano-2-hydroxy-3-butene	HMDB31339	Organic oxygen compounds	Alcohols and polyols	Secondary alcohols	RTKN2	chr10	10:62195626	2.21325	2.11573e-07	0.0482553
Barbituric acid	HMDB41833	Nucleic acids	Pyrimidines	Barbituric acid derivatives	GRM7-AS3	chr3	3:6041266	1.42014	2.37683e-07	0.048315
Tartaric acid	HMDB00956	Carbohydrates	Monosaccharides	Sugar acids	BMP6	chr6	6:7854385	1.53994	2.38887e-07	0.0484337
Caproic acid	HMDB00535	Fatty Acyls	Fatty acids	Saturated FA	LOC101927141	chr8	8:82487029	1.53415	2.41482e-07	0.0486829
cis-4-Hydroxycyclohexylacetic acid	HMDB00451	Organic oxygen compounds	Alcohols and polyols	Cyclohexanols	RBFOX2	chr22	22:35735122	2.2225	2.41478e-07	0.0486829
Bis(2-ethylhexyl)phthalate	HMDB0249243	Polyketides	Phenolic acids	Phenolic acids	TMEM178B	chr7	7:141163161	2.61385	2.1555e-07	0.0487513
cis-4-Hydroxyproline	HMDB00725	Organic acids	Amino acids and peptides	Amino acids	TMPRSS11A	chr4	4:67930831	0.507406	2.15973e-07	0.048816
13-Oxo-ODE	HMDB04668	Fatty Acyls	Octadecanoids	KODE	ABCA1	chr9	9:105084929	1.79522	2.17525e-07	0.0489339
Geranyl acetoacetate	HMDB38256	Fatty Acyls	Fatty esters	Wax diesters	ETV1	chr7	7:14050593	2.59167	2.17822e-07	0.0489539
Cyanuric acid	HMDB41861	Organoheterocyclic compounds	Triazines	Triazines	SIRPB3P	chr20	20:1685110	2.18501	2.44903e-07	0.0490035
LPC 28:0	HMDB29206	Glycerophospholipids	Glycerophosphocholines	LPC	LINC01179	chr4	4:165633805	0.252605	2.19359e-07	0.0491474
Pyro-L-glutaminyl-L-glutamine	HMDB0039229	Organic acids	Amino acids and peptides	Dipeptides	LINC00907	chr18	18:42288609	-1.70547	2.19324e-07	0.0491474
(S)-9-Hydroxy-10-undecenoic acid	HMDB32662	Fatty Acyls	Fatty acids	Hydroxy FA	CRBN	chr3	3:3421980	0.912253	2.46687e-07	0.0492108
Malaoxon	HMDB60627	Organic acids	Organic thiophosphoric acids	Thiophosphoric acid esters	CDYL	chr6	6:4878338	1.51657	2.201e-07	0.0492313
3-Oxotetradecanoic acid	HMDB10730	Fatty Acyls	Fatty acids	Oxo FA	CHN2	chr7	7:29195635	1.28845	2.46925e-07	0.0492384
Geranyl acetoacetate	HMDB38256	Fatty Acyls	Fatty esters	Wax diesters	GRM7-AS3	chr3	3:6097693	2.46921	2.20729e-07	0.0493309
UDP	HMDB0000295	Nucleic acids	Pyrimidines	Pyrimidine rNDP	SRGAP1	chr12	12:63882078	0.804264	2.48102e-07	0.0493454
Carboxyphosphamide	HMDB60449	Organic nitrogen compounds	Organonitrogen compounds	Nitrogen mustard compounds	NTRK3	chr15	15:87819927	0.972327	2.48294e-07	0.0493753
Nonadeca-10Z-enoic acid	HMDB13622	Fatty Acyls	Fatty acids	Unsaturated FA	CCSER1	chr4	4:91894961	0.61409	2.50245e-07	0.049551
gamma-Glutamylalanine	HMDB0006248	Organic acids	Amino acids and peptides	Dipeptides	FAM184A	chr6	6:119141643	1.98597	2.22649e-07	0.0495719
Barbituric acid	HMDB41833	Nucleic acids	Pyrimidines	Barbituric acid derivatives	FBN3	chr19	19:8135875	-1.53013	2.51019e-07	0.0496228
Gentisic acid	HMDB00152	Polyketides	Phenolic acids	Phenolic acids	ACSL4	chrX	X:109660590	1.17494	2.51463e-07	0.0496432
Malonic acid	HMDB00691	Fatty Acyls	Fatty acids	Dicarboxylic acids	NUP210	chr3	3:13415419	2.70955	2.52015e-07	0.0496459
Cascarillin	HMDB36836	Prenol Lipids	Isoprenoids	C20 isoprenoids	DIAPH2	chrX	X:96515661	1.68453	2.53388e-07	0.0497983
Vanillactic acid	HMDB00913	Organic acids	Phenylpropanoids	Cinnamic acids	VIT	chr2	2:36707370	1.03121	2.5362e-07	0.0497983
(R)-Dihydrolipoic acid	HMDB12210	Fatty Acyls	Fatty acids	Thia FA	SEMA5A	chr5	5:9384611	1.41729	2.53719e-07	0.0498097
4Z-Decenedioic acid	HMDB00603	Fatty Acyls	Fatty acids	Dicarboxylic acids	SARAF	chr8	8:30064549	0.823518	2.54474e-07	0.049829
Isorhamnetin	HMDB02655	Polyketides	Flavonoids	Flavones and Flavonols	PTPRT	chr20	20:42446623	0.991827	2.25747e-07	0.0499128
4-Methylcatechol	HMDB00873	Benzenoids	Benzenediols	Catechols	HS3ST2	chr16	16:22813411	1.17314	2.56697e-07	0.0499394
UDP	HMDB0000295	Nucleic acids	Pyrimidines	Pyrimidine rNDP	ADGRG6	chr6	6:142452367	0.724268	2.57423e-07	0.0499964

### Sheet: Table 12
Supplementary Table 12. Significant Met-QTLs from AD Candidate Gene Analysis among Full Sample
Metabolite_Name	HMDB_ID	Super.class	Main.class	Sub.class	Gene	CHR	SNP	Beta	P
9-oxo-12(13)-EpOME	HMDB13623	Fatty Acyls	Octadecanoids	EpODE	DOC2A	chr16	16:30010081	0.441671	1.27863e-05
Carnosol	HMDB02121	Prenol Lipids	Isoprenoids	Other Isoprenoids	TPCN1	chr12	12:113281983	0.493776	3.44973e-05
Metyrosine	HMDB14903	Organic acids	Amino acids and peptides	Amino acids	ADAM17	chr2	2:9558882	0.682717	4.05822e-05
Indoleacrylic acid	HMDB0000734	Alkaloids	Tryptophan alkaloids	Simple indole alkaloids	IL34	chr16	16:70660097	1.26818	5.50047e-05
P-Cresol	HMDB01858	Benzenoids	Phenols	Other phenols	SLC2A4RG	chr20	20:63743088	-0.303947	6.454e-05
Cystine	HMDB0000192	Organic acids	Amino acids and peptides	Amino acids	ABCA7	chr19	19:1050875	-0.11756	8.12161e-05
Retinoic acid	HMDB0001852	Prenol Lipids	Isoprenoids	Retinoids	CD2AP	chr6	6:47517390	0.295298	0.000105193
trans-Carveol	HMDB03450	Prenol Lipids	Isoprenoids	C10 isoprenoids	SCIMP	chr17	17:5233752	0.435483	0.000111137
Allyl isothiocyanate	HMDB05843	Organosulfur compounds	Organosulfur compounds	Isothiocyanates	ABCA7	chr19	19:1050875	-0.260283	0.000113891
Inositol cyclic phosphate	HMDB01125	Organic oxygen compounds	Alcohols and polyols	Inositols	ABCA7	chr19	19:1050875	-0.168317	0.000149725
gamma-Glutamylglutamine	HMDB0011738	Organic acids	Amino acids and peptides	Dipeptides	SNX1	chr15	15:64131307	-0.122813	0.000215201
3-Methylhistamine	HMDB0001861	Organic nitrogen compounds	Amines	Aralkylamines	TMEM106B	chr7	7:12229967	-0.359654	0.000231207
Pregnenolone sulfate	HMDB00774	Sterol Lipids	Steroids	C21 Steroids	WNT3	chr17	17:46779275	-0.878882	0.000252715
LPC P-16:0	HMDB10407	Glycerophospholipids	Glycerophosphocholines	O-LPC	HLA-DQA1	chr6	6:32615322	0.114764	0.000261219
3-Methylhistamine	HMDB0001861	Organic nitrogen compounds	Amines	Aralkylamines	IDUA	chr4	4:993555	-0.378364	0.00026919
2-Hydroxypyridine	HMDB13751	Alkaloids	Pyridine alkaloids	Nicotinic acid alkaloids	MS4A4A	chr11	11:60254475	0.318648	0.00030656
CAR 10:1(9)	HMDB13205	Fatty Acyls	Fatty esters	Acyl carnitines	TREML2	chr6	6:41181270	0.328994	0.000320815
Diacetyl	HMDB0003407	Fatty Acyls	Hydrocarbons	Oxygenated hydrocarbons	TSPAN14	chr10	10:80494228	0.911824	0.000354281
Pyridoxamine	HMDB0001431	Alkaloids	Pyridine alkaloids	Nicotinic acid alkaloids	EPDR1	chr7	7:37844191	0.445054	0.000355327
Trigonelline	HMDB00875	Alkaloids	Pyridine alkaloids	Nicotinic acid alkaloids	UNC5CL	chr6	6:41036354	-0.255142	0.000363292
Dihydrouracil	HMDB00076	Nucleic acids	Pyrimidines	Other pyrimidines	SPPL2A	chr15	15:50701814	-0.315769	0.00041221
Cysteine	HMDB00574	Organic acids	Amino acids and peptides	Amino acids	ABCA7	chr19	19:1050875	-0.12224	0.000445739
Maslinic acid	HMDB02392	Prenol Lipids	Isoprenoids	C30 isoprenoids	CASS4	chr20	20:56423488	-0.721721	0.000455629
Lauric acid	HMDB00638	Fatty Acyls	Fatty acids	Saturated FA	DOC2A	chr16	16:30010081	0.721376	0.000494646
4-Nitrocatechol	HMDB02916	Benzenoids	Phenols	Nitrophenols	MAF	chr16	16:79574511	-0.165952	0.000549062
Ribose 1,5-bisphosphate		Carbohydrates	Monosaccharides	Monosaccharide phosphates	CR1	chr1	1:207577223	-0.36155	0.000557615
CAR 3:1	HMDB13124	Fatty Acyls	Fatty esters	Acyl carnitines	CLNK	chr4	4:11023507	-0.585356	0.000646625
2-Dehydro-3-deoxy-D-gluconic acid	HMDB0001353	Fatty Acyls	Fatty acids	Hydroxy FA	ICA1	chr7	7:8204382	-0.25077	0.000682225
2-Hydroxyadipic acid	HMDB00321	Fatty Acyls	Fatty acids	Dicarboxylic acids	MS4A4A	chr11	11:60254475	0.232235	0.000703837
Glycolithocholic acid	HMDB0000698	Sterol Lipids	Bile acids	C24 Bile acids	APP	chr21	21:26101558	0.371324	0.0007383
5-Hydroxymethyl-4-methyluracil	HMDB00544	Nucleic acids	Pyrimidines	Pyrimidones	ICA1	chr7	7:8204382	-0.520557	0.000755358
3-Methylindole	HMDB00466	Alkaloids	Tryptophan alkaloids	Simple indole alkaloids	GRN	chr17	17:44352876	0.20497	0.00076725
Xi-17-Methyloctadecanoic acid		Fatty Acyls	Fatty acids	Branched FA	SLC24A4	chr14	14:92464917	0.103157	0.000843272
3-Hydroxyanthranilic acid	HMDB01476	Benzenoids	Benzenes	Hydroxybenzoic acids	ABCA1	chr9	9:104903697	1.06076	0.000849658
Lauric acid	HMDB00638	Fatty Acyls	Fatty acids	Saturated FA	PRKD3	chr2	2:37304796	0.757843	0.000976342
